# Forecasting sub-national trends in COVID-19 vaccine uptake in the UK

**DOI:** 10.1101/2020.12.17.20248382

**Authors:** A. de Figueiredo

## Abstract

The rollout of COVID-19 vaccines has begun to at-risk populations around the world. It is currently unclear whether rejection of the vaccine will pose challenges for achieving herd/community immunity either through large-scale rejection or localised pockets. Here we predict uptake of the vaccine at unprecedented spatial resolution across the UK using a large-scale survey of over 17,000 individuals. Although the majority of the UK population would likely take the vaccine, there is substantial heterogeneity in uptake intent across the UK. Large urban areas, including London and North West England, females, Black or Black British ethnicities, and Polish-speakers are among the least accepting. This study helps identify areas and socio-demographic groups where vaccination levels may not reach those levels required for herd immunity. Identifying clusters of non-vaccinators is extremely important in the context of achieving herd immunity as vaccination “cold-spots” can amplify epidemic spread and disproportionately increase vaccination levels required for herd protection.

## supplementary data files for "Forecasting sub-national trends in COVID-19 vaccine uptake in the UK"

### Sheet: Intro
		Supplementary data file:
		Forecasting sub-national trends in COVID-19 vaccine uptake in the UK
		A. de Figueiredo
		Department of Infectious Disease Epidemiology, London School of Hygiene and Tropical Medicine, London, UK.
		Department of Mathematics, Imperial College London, UK.
		alex.defigueiredo@lshtm.ac.uk

### Sheet: nuts3_table
NUTS3_CODE	NUTS3_NAME	Count
UKH23	Hertfordshire	293
UKG31	Birmingham	275
UKE42	Leeds	253
UKC22	Tyneside	245
UKH14	Suffolk	235
UKF30	Lincolnshire	234
UKG24	Staffordshire CC	214
UKD37	Greater Manchester North East	202
UKJ11	Berkshire	199
UKK43	Devon CC	184
UKD36	Greater Manchester North West	176
UKE44	Calderdale and Kirklees	176
UKK30	Cornwall and Isles of Scilly	176
UKE22	North Yorkshire CC	173
UKG12	Worcestershire	173
UKI53	Redbridge and Waltham Forest	170
UKD35	Greater Manchester South East	167
UKI44	Lewisham and Southwark	167
UKE31	Barnsley, Doncaster and Rotherham	164
UKJ44	East Kent	163
UKM82	Glasgow City	163
UKG13	Warwickshire	159
UKJ25	West Surrey	156
UKE32	Sheffield	154
UKH12	Cambridgeshire CC	151
UKI32	Westminster	150
UKK13	Gloucestershire	149
UKD33	Manchester	147
UKJ22	East Sussex CC	147
UKJ36	Central Hampshire	147
UKL22	Cardiff and Vale of Glamorgan	147
UKF22	Leicestershire CC and Rutland	145
UKE41	Bradford	142
UKM75	Edinburgh, City of	141
UKK11	Bristol, City of	137
UKH34	Essex Haven Gateway	136
UKK23	Somerset	135
UKD34	Greater Manchester South West	132
UKJ14	Oxfordshire	132
UKI63	Merton, Kingston upon Thames and Sutton	131
UKF15	North Nottinghamshire	128
UKK12	Bath and North East Somerset, North Somerset and South Gloucestershire	127
UKM50	Aberdeen City and Aberdeenshire	127
UKC14	Durham CC	125
UKK15	Wiltshire	123
UKK21	Bournemouth and Poole	122
UKF16	South Nottinghamshire	120
UKI51	Bexley and Greenwich	120
UKJ35	South Hampshire	117
UKH15	Norwich and East Norfolk	115
UKD72	Liverpool	114
UKN06	Belfast	113
UKI74	Harrow and Hillingdon	112
UKJ13	Buckinghamshire CC	112
UKL14	South West Wales	110
UKI43	Haringey and Islington	109
UKE12	East Riding of Yorkshire	106
UKI71	Barnet	106
UKD71	East Merseyside	105
UKF13	South and West Derbyshire	105
UKH17	Breckland and South Norfolk	105
UKJ28	West Sussex (North East)	103
UKI54	Enfield	102
UKD45	Mid Lancashire	99
UKI41	Hackney and Newham	98
UKI42	Tower Hamlets	97
UKI52	Barking & Dagenham and Havering	96
UKM72	Clackmannanshire and Fife	96
UKF25	North Northamptonshire	95
UKG37	Sandwell	93
UKJ45	Mid Kent	93
UKE13	North and North East Lincolnshire	92
UKM83	Inverclyde, East Renfrewshire and Renfrewshire	92
UKI75	Hounslow and Richmond upon Thames	91
UKK22	Dorset CC	91
UKF24	West Northamptonshire	90
UKH37	Essex Thames Gateway	90
UKG33	Coventry	89
UKI45	Lambeth	89
UKM84	North Lanarkshire	89
UKH25	Central Bedfordshire	87
UKJ27	West Sussex (South West)	87
UKF14	Nottingham	86
UKJ26	East Surrey	86
UKL23	Flintshire and Wrexham	86
UKC21	Northumberland	85
UKE45	Wakefield	85
UKF21	Leicester	85
UKH36	Heart of Essex	85
UKJ37	North Hampshire	85
UKJ43	Kent Thames Gateway	85
UKM71	Angus and Dundee City	85
UKD62	Cheshire East	82
UKI61	Bromley	82
UKI62	Croydon	82
UKD74	Wirral	81
UKD46	East Lancashire	80
UKH11	Peterborough	80
UKD73	Sefton	79
UKG38	Walsall	79
UKL15	Central Valleys	79
UKI73	Ealing	78
UKG39	Wolverhampton	77
UKH35	West Essex	77
UKI34	Wandsworth	77
UKJ31	Portsmouth	76
UKI72	Brent	75
UKK41	Plymouth	75
UKE11	Kingston upon Hull, City of	74
UKM92	Dumfries & Galloway	74
UKG36	Dudley	73
UKM93	East Ayrshire and North Ayrshire mainland	72
UKJ12	Milton Keynes	71
UKJ41	Medway	71
UKD44	Lancaster and Wyre	70
UKL17	Bridgend and Neath Port Talbot	70
UKM77	Perth & Kinross and Stirling	70
UKC23	Sunderland	69
UKF12	East Derbyshire	69
UKG22	Shropshire CC	69
UKG32	Solihull	68
UKD63	Cheshire West and Chester	66
UKH16	North and West Norfolk	66
UKL16	Gwent Valleys	66
UKL21	Monmouthshire and Newport	66
UKD12	East Cumbria	65
UKF11	Derby	65
UKI33	Kensington & Chelsea and Hammersmith & Fulham	65
UKJ46	West Kent	65
UKL13	Conwy and Denbighshire	65
UKM81	East Dunbartonshire, West Dunbartonshire and Helensburgh & Lomond	65
UKG23	Stoke-on-Trent	64
UKJ21	Brighton and Hove	64
UKM95	South Lanarkshire	62
UKH21	Luton	61
UKJ32	Southampton	60
UKE21	York	59
UKC11	Hartlepool and Stockton-on-Tees	57
UKC12	South Teesside	55
UKL11	Isle of Anglesey	50
UKM78	West Lothian	50
UKI31	Camden and City of London	49
UKK14	Swindon	49
UKM73	East Lothian and Midlothian	49
UKL18	Swansea	48
UKH31	Southend-on-Sea	47
UKD11	West Cumbria	46
UKM76	Falkirk	46
UKD47	Chorley and West Lancashire	45
UKJ34	Isle of Wight	45
UKL24	Powys	45
UKM62	Inverness & Nairn and Moray, Badenoch & Strathspey	44
UKN13	Antrim and Newtownabbey	43
UKD41	Blackburn with Darwen	41
UKD61	Warrington	41
UKG21	Telford and Wrekin	41
UKM64	Na h-Eileanan Siar (Western Isles)	41
UKD42	Blackpool	40
UKN10	Derry City and Strabane	40
UKK42	Torbay	38
UKN07	Armagh City, Banbridge and Craigavon	38
UKG11	Herefordshire, County of	35
UKN09	Ards and North Down	35
UKC13	Darlington	33
UKH32	Thurrock	33
UKN12	Causeway Coast and Glens	32
UKH24	Bedford	30
UKM63	Lochaber, Skye & Lochalsh, Arran & Cumbrae and Argyll & Bute	29
UKN14	Lisburn and Castlereagh	27
UKM94	South Ayrshire	24
UKN08	Newry, Mourne and Down	22
UKN11	Mid Ulster	22
UKN16	Fermanagh and Omagh	18
UKN15	Mid and East Antrim	16

### Sheet: socioecon_table
				If a new coronavirus (COVID-19) vaccine became available, would you accept the vaccine for yourself?
	Socio-econo-demographic	N	%	No, definitely not (N)	No, definitely not (%)	Unsure, but leaning towards no (N)	Unsure, but leaning towards no (%)	Unsure, but leaning towards yes (N)	Unsure, but leaning towards yes (%)	Yes, definitely (N)	Yes, definitely (%)
SEX	Female	8682	0.516171	788	9.1	1120	12.9	3071	35.4	3703	42.6
	Male	8138	0.483829	560	6.9	699	8.6	2429	29.9	4450	54.7
AGE	18-24	1978	0.117598	180	9.1	251	12.7	753	38.1	794	40.1
	25-34	2934	0.174435	352	12	414	14.1	1022	34.8	1146	39.1
	35-44	3027	0.179964	298	9.8	391	12.9	1042	34.4	1296	42.8
	45-54	3015	0.179251	231	7.7	351	11.6	1025	34	1408	46.7
	55-64	2528	0.150297	164	6.5	226	8.9	789	31.2	1349	53.4
	65-79	3150	0.187277	117	3.7	176	5.6	826	26.2	2031	64.5
	80+	188	0.0111772	6	3.2	10	5.3	43	22.9	129	68.6
highest EDUCATION	Level 1-3	7291	0.433472	629	8.6	823	11.3	2476	34	3363	46.1
	Level 4	7057	0.41956	453	6.4	712	10.1	2221	31.5	3671	52
	None/Other	2472	0.146968	266	10.8	284	11.5	803	32.5	1119	45.3
RELIGIOUS affiliation	Atheist or agnostic	5076	0.301784	362	7.1	521	10.3	1692	33.3	2501	49.3
	Christian	8279	0.492212	598	7.2	831	10	2549	30.8	4301	52
	Hindu	177	0.0105232	6	3.4	13	7.3	62	35	96	54.2
	Jewish	143	0.00850178	7	4.9	11	7.7	38	26.6	87	60.8
	Muslim	534	0.0317479	66	12.4	80	15	209	39.1	179	33.5
	Not given	1159	0.0689061	134	11.6	164	14.2	439	37.9	422	36.4
	other religion	1452	0.0863258	175	12.1	199	13.7	511	35.2	567	39
ETHNICITY	Asian/Asian British	845	0.0502378	65	7.7	103	12.2	336	39.8	341	40.4
	Black/Black British	413	0.0245541	81	19.6	88	21.3	113	27.4	131	31.7
	Mixed	321	0.0190844	41	12.8	40	12.5	107	33.3	133	41.4
	other ethnicity	315	0.0187277	52	16.5	51	16.2	112	35.6	100	31.8
	White	14926	0.887396	1109	7.4	1537	10.3	4832	32.4	7448	49.9
EMPLOYMENT status	full-time	7326	0.435553	641	8.8	801	10.9	2371	32.4	3513	48
	looking after home / family	925	0.0549941	89	9.6	133	14.4	345	37.3	358	38.7
	other	105	0.00624257	23	21.9	12	11.4	37	35.2	33	31.4
	part-time	2942	0.174911	238	8.1	394	13.4	1079	36.7	1231	41.8
	retired / disabled	3834	0.227943	192	5	285	7.4	1033	26.9	2324	60.6
	student	844	0.0501784	54	6.4	92	10.9	340	40.3	358	42.4
	unemployed	844	0.0501784	111	13.2	102	12.1	295	35	336	39.8
primary LANGUAGE	English or Welsh	15656	0.930797	1179	7.5	1637	10.5	5090	32.5	7750	49.5
	Other	1026	0.0609988	138	13.4	163	15.9	360	35.1	365	35.6
	Polish	138	0.00820452	31	22.5	19	13.8	50	36.2	38	27.5

### Sheet: ranking_yes
NUTS3_CODE	NUTS2_REGION	NUTS3_REGION	mean	HPD 70% (lower)	HPD 70% (upper)	HPD 95% (lower)	HPD 95% (upper)
UKC11	North East England	Hartlepool and Stockton-on-Tees	0.48411	0.432416	0.561115	0.365372	0.598055
UKC12	North East England	South Teesside	0.394767	0.332637	0.453852	0.283284	0.515694
UKC13	North East England	Darlington	0.474514	0.379853	0.546649	0.317288	0.632439
UKC14	North East England	Durham CC	0.452168	0.400474	0.498936	0.369936	0.545473
UKC21	North East England	Northumberland	0.532442	0.48064	0.584508	0.428356	0.620193
UKC22	North East England	Tyneside	0.580142	0.540476	0.616402	0.516743	0.648622
UKC23	North East England	Sunderland	0.438418	0.375581	0.490092	0.332904	0.549818
UKD11	North West England	West Cumbria	0.615286	0.549654	0.693337	0.483435	0.752851
UKD12	North West England	East Cumbria	0.647581	0.586664	0.710898	0.542352	0.76638
UKD33	North West England	Manchester	0.412231	0.369834	0.457512	0.33143	0.487488
UKD34	North West England	Greater Manchester South West	0.454416	0.398196	0.499022	0.356375	0.550647
UKD35	North West England	Greater Manchester South East	0.522309	0.478471	0.562742	0.445813	0.601294
UKD36	North West England	Greater Manchester North West	0.443136	0.401066	0.473384	0.380547	0.522481
UKD37	North West England	Greater Manchester North East	0.344889	0.302842	0.376682	0.275461	0.414311
UKD41	North West England	Blackburn with Darwen	0.336799	0.27443	0.396048	0.209906	0.441924
UKD42	North West England	Blackpool	0.382918	0.299537	0.441129	0.259244	0.530394
UKD44	North West England	Lancaster and Wyre	0.445642	0.378336	0.496585	0.337029	0.560043
UKD45	North West England	Mid Lancashire	0.435054	0.382286	0.482325	0.343766	0.526825
UKD46	North West England	East Lancashire	0.444358	0.396275	0.507031	0.332525	0.540066
UKD47	North West England	Chorley and West Lancashire	0.53258	0.463751	0.608286	0.406407	0.669709
UKD61	North West England	Warrington	0.3937	0.326291	0.463043	0.267297	0.525327
UKD62	North West England	Cheshire East	0.562817	0.511818	0.623664	0.447555	0.668505
UKD63	North West England	Cheshire West and Chester	0.543524	0.486788	0.618944	0.417489	0.667755
UKD71	North West England	East Merseyside	0.42543	0.385408	0.485753	0.335467	0.525947
UKD72	North West England	Liverpool	0.367842	0.318807	0.415721	0.274202	0.466175
UKD73	North West England	Sefton	0.506113	0.44874	0.552778	0.413075	0.60593
UKD74	North West England	Wirral	0.460153	0.399909	0.515466	0.359415	0.563886
UKE11	Yorks and the Humber	Kingston upon Hull, City of	0.369217	0.317564	0.421691	0.269902	0.46578
UKE12	Yorks and the Humber	East Riding of Yorkshire	0.45378	0.403123	0.505917	0.346306	0.544332
UKE13	Yorks and the Humber	N and NE Lincolnshire	0.394606	0.336274	0.435948	0.303506	0.489922
UKE21	Yorks and the Humber	York	0.57433	0.518505	0.648079	0.461171	0.704974
UKE22	Yorks and the Humber	North Yorkshire CC	0.536921	0.488745	0.570008	0.458881	0.610303
UKE31	Yorks and the Humber	Barns., Doncs. and Rotherham	0.476557	0.432498	0.513814	0.405621	0.567133
UKE32	Yorks and the Humber	Sheffield	0.461399	0.428598	0.50642	0.383753	0.536137
UKE41	Yorks and the Humber	Bradford	0.439297	0.400784	0.486787	0.357096	0.512959
UKE42	Yorks and the Humber	Leeds	0.485584	0.450355	0.523114	0.410288	0.550583
UKE44	Yorks and the Humber	Calderdale and Kirklees	0.468809	0.426727	0.506354	0.390175	0.546184
UKE45	Yorks and the Humber	Wakefield	0.465141	0.411915	0.53391	0.344062	0.568565
UKF11	East Midlands	Derby	0.457875	0.396149	0.509876	0.352711	0.568629
UKF12	East Midlands	East Derbyshire	0.43177	0.371276	0.490547	0.314509	0.537816
UKF13	East Midlands	South and West Derbyshire	0.564225	0.516099	0.617321	0.470733	0.653316
UKF14	East Midlands	Nottingham	0.420114	0.37561	0.483938	0.309006	0.514722
UKF15	East Midlands	North Nottinghamshire	0.450553	0.394789	0.493791	0.366501	0.548943
UKF16	East Midlands	South Nottinghamshire	0.512702	0.465446	0.556869	0.421382	0.595857
UKF21	East Midlands	Leicester	0.48509	0.433871	0.54398	0.379446	0.587157
UKF22	East Midlands	Leicestershire CC and Rutland	0.514024	0.476714	0.55744	0.431938	0.585427
UKF24	East Midlands	West Northamptonshire	0.468493	0.412624	0.522226	0.364803	0.565302
UKF25	East Midlands	North Northamptonshire	0.461173	0.408232	0.512006	0.362728	0.56126
UKF30	East Midlands	Lincolnshire	0.521412	0.481112	0.553542	0.444204	0.580885
UKG11	West Midlands	Herefordshire, County of	0.522717	0.442446	0.602151	0.38191	0.665251
UKG12	West Midlands	Worcestershire	0.481641	0.443833	0.523327	0.408271	0.556327
UKG13	West Midlands	Warwickshire	0.468491	0.426499	0.502167	0.39319	0.542656
UKG21	West Midlands	Telford and Wrekin	0.480047	0.412579	0.565017	0.342605	0.628597
UKG22	West Midlands	Shropshire CC	0.554855	0.491557	0.615557	0.43783	0.667851
UKG23	West Midlands	Stoke-on-Trent	0.446663	0.372459	0.507499	0.333337	0.585316
UKG24	West Midlands	Staffordshire CC	0.51549	0.481961	0.55835	0.449635	0.585987
UKG31	West Midlands	Birmingham	0.416552	0.377551	0.447891	0.35872	0.48407
UKG32	West Midlands	Solihull	0.499163	0.441886	0.566084	0.392087	0.619352
UKG33	West Midlands	Coventry	0.456854	0.392493	0.49524	0.37506	0.573967
UKG36	West Midlands	Dudley	0.473142	0.408328	0.533247	0.362447	0.583356
UKG37	West Midlands	Sandwell	0.379371	0.316873	0.426357	0.276417	0.485562
UKG38	West Midlands	Walsall	0.484775	0.427634	0.556395	0.373576	0.60822
UKG39	West Midlands	Wolverhampton	0.423171	0.361628	0.478186	0.316302	0.531111
UKH11	East of England	Peterborough	0.452291	0.400604	0.505014	0.352369	0.548713
UKH12	East of England	Cambridgeshire CC	0.493709	0.449189	0.536022	0.413601	0.579259
UKH14	East of England	Suffolk	0.515608	0.485725	0.556875	0.450252	0.586928
UKH15	East of England	Norwich and East Norfolk	0.44597	0.397023	0.493548	0.340869	0.537955
UKH16	East of England	North and West Norfolk	0.408835	0.347931	0.462908	0.29478	0.52086
UKH17	East of England	Breckland and South Norfolk	0.579617	0.524516	0.633942	0.47167	0.678585
UKH21	East of England	Luton	0.507243	0.440158	0.57262	0.366812	0.619129
UKH23	East of England	Hertfordshire	0.449793	0.418119	0.479415	0.389078	0.506354
UKH24	East of England	Bedford	0.59193	0.507722	0.685167	0.429479	0.750505
UKH25	East of England	Central Bedfordshire	0.474873	0.422974	0.526329	0.384953	0.586256
UKH31	East of England	Southend-on-Sea	0.51521	0.442126	0.584113	0.395591	0.661874
UKH32	East of England	Thurrock	0.472025	0.394944	0.562043	0.305247	0.626699
UKH34	East of England	Essex Haven Gateway	0.507995	0.465771	0.557522	0.418331	0.589994
UKH35	East of England	West Essex	0.3882	0.33506	0.446084	0.290862	0.495978
UKH36	East of England	Heart of Essex	0.412906	0.35005	0.463767	0.306558	0.523866
UKH37	East of England	Essex Thames Gateway	0.472697	0.424235	0.525327	0.376541	0.570666
UKI31	London	Camden and City of London	0.526689	0.464888	0.605675	0.401791	0.67483
UKI32	London	Westminster	0.383942	0.342155	0.419173	0.315819	0.456819
UKI33	London	Ken. & Chelsea, Ham. & Fulham	0.426487	0.362894	0.492889	0.317085	0.539617
UKI34	London	Wandsworth	0.381214	0.338602	0.446313	0.279714	0.478633
UKI41	London	Hackney and Newham	0.400007	0.353914	0.446483	0.307709	0.480043
UKI42	London	Tower Hamlets	0.365412	0.312445	0.413479	0.274257	0.467739
UKI43	London	Haringey and Islington	0.283117	0.240915	0.32474	0.201359	0.356787
UKI44	London	Lewisham and Southwark	0.326029	0.283441	0.356838	0.264015	0.399452
UKI45	London	Lambeth	0.343935	0.28996	0.385277	0.258477	0.428344
UKI51	London	Bexley and Greenwich	0.341467	0.297106	0.381654	0.260917	0.424455
UKI52	London	Barking & Dagenham and Havering	0.320357	0.268652	0.353996	0.244253	0.415365
UKI53	London	Redbridge and Waltham Forest	0.324223	0.279197	0.351415	0.260239	0.390508
UKI54	London	Enfield	0.38461	0.330658	0.42648	0.299824	0.472103
UKI61	London	Bromley	0.435969	0.375337	0.48878	0.334644	0.535324
UKI62	London	Croydon	0.413039	0.354788	0.468698	0.311578	0.509029
UKI63	London	Merton, King. u. Thames, Sutton	0.422436	0.376965	0.469606	0.331613	0.504501
UKI71	London	Barnet	0.416511	0.372558	0.466033	0.326139	0.507543
UKI72	London	Brent	0.346723	0.297136	0.394723	0.257257	0.437272
UKI73	London	Ealing	0.342817	0.289404	0.394694	0.232129	0.427312
UKI74	London	Harrow and Hillingdon	0.391112	0.342819	0.441404	0.289643	0.483387
UKI75	London	Hounslow and Rich. u. Thames	0.503202	0.444478	0.550362	0.403383	0.601563
UKJ11	South East	Berkshire	0.484935	0.449153	0.525269	0.407693	0.554553
UKJ12	South East	Milton Keynes	0.455191	0.38494	0.501417	0.357043	0.573275
UKJ13	South East	Buckinghamshire CC	0.471127	0.417885	0.511603	0.375706	0.565196
UKJ14	South East	Oxfordshire	0.547789	0.493539	0.590047	0.461548	0.633489
UKJ21	South East	Brighton and Hove	0.413359	0.340202	0.457944	0.309248	0.519615
UKJ22	South East	East Sussex CC	0.442582	0.40127	0.474584	0.373519	0.520217
UKJ25	South East	West Surrey	0.465077	0.422634	0.502477	0.384232	0.539934
UKJ26	South East	East Surrey	0.552624	0.505303	0.61741	0.452948	0.657561
UKJ27	South East	West Sussex (South West)	0.585254	0.506819	0.624198	0.476558	0.693418
UKJ28	South East	West Sussex (North East)	0.511766	0.452657	0.556524	0.422666	0.60946
UKJ31	South East	Portsmouth	0.540876	0.486986	0.599373	0.438043	0.648803
UKJ32	South East	Southampton	0.521942	0.46474	0.599088	0.398059	0.643603
UKJ34	South East	Isle of Wight	0.495801	0.433996	0.588391	0.348922	0.624724
UKJ35	South East	South Hampshire	0.417224	0.360266	0.456368	0.335599	0.513248
UKJ36	South East	Central Hampshire	0.46707	0.425922	0.506953	0.392119	0.552662
UKJ37	South East	North Hampshire	0.547218	0.484062	0.601124	0.433184	0.642142
UKJ41	South East	Medway	0.422782	0.374182	0.480222	0.313274	0.526359
UKJ43	South East	Kent Thames Gateway	0.446021	0.387728	0.489775	0.351865	0.549232
UKJ44	South East	East Kent	0.494245	0.458881	0.539475	0.409901	0.5671
UKJ45	South East	Mid Kent	0.588486	0.528489	0.633145	0.49592	0.696357
UKJ46	South East	West Kent	0.495293	0.434451	0.555527	0.378464	0.607605
UKK11	South West	Bristol, City of	0.476131	0.433005	0.522652	0.391015	0.555886
UKK12	South West	Bath, Somerset and S. Gloucs.	0.487	0.440915	0.527518	0.395782	0.568987
UKK13	South West	Gloucestershire	0.522753	0.485699	0.572083	0.436841	0.595511
UKK14	South West	Swindon	0.474616	0.406574	0.546977	0.338447	0.60387
UKK15	South West	Wiltshire	0.534077	0.485721	0.578471	0.452179	0.629522
UKK21	South West	Bournemouth and Poole	0.450521	0.410842	0.508086	0.361094	0.536878
UKK22	South West	Dorset CC	0.455858	0.398601	0.505077	0.356022	0.550276
UKK23	South West	Somerset	0.49067	0.449877	0.535272	0.405159	0.568456
UKK30	South West	Cornwall and Isles of Scilly	0.437899	0.39833	0.471404	0.373572	0.511398
UKK41	South West	Plymouth	0.51436	0.458291	0.573976	0.419198	0.637349
UKK42	South West	Torbay	0.470902	0.400533	0.56421	0.323415	0.620976
UKK43	South West	Devon CC	0.535499	0.499021	0.583514	0.46013	0.609779
UKL11	Wales	Isle of Anglesey	0.43202	0.360714	0.495977	0.316128	0.552075
UKL13	Wales	Conwy and Denbighshire	0.613046	0.544208	0.667611	0.502665	0.736527
UKL14	Wales	South West Wales	0.510885	0.463404	0.569898	0.411716	0.606748
UKL15	Wales	Central Valleys	0.425303	0.364155	0.478088	0.326747	0.535102
UKL16	Wales	Gwent Valleys	0.587779	0.518646	0.636887	0.475505	0.690049
UKL17	Wales	Bridgend and Neath Port Talbot	0.456056	0.392226	0.509573	0.350397	0.570211
UKL18	Wales	Swansea	0.447739	0.377241	0.512223	0.329156	0.56969
UKL21	Wales	Monmouthshire and Newport	0.456093	0.382229	0.509508	0.33508	0.57397
UKL22	Wales	Cardiff and Vale of Glamorgan	0.531898	0.498385	0.584349	0.447569	0.612152
UKL23	Wales	Flintshire and Wrexham	0.522122	0.469752	0.586131	0.421848	0.637009
UKL24	Wales	Powys	0.473814	0.405209	0.54222	0.345615	0.603345
UKM50	Scotland	Aberdeen City and Aberdeenshire	0.631771	0.593572	0.682604	0.549485	0.710797
UKM62	Scotland	Inverness, Moray ...	0.502684	0.426857	0.577716	0.373938	0.64208
UKM63	Scotland	Lochaer, Skye & Localsh, Arran ...	0.458462	0.37468	0.547425	0.309702	0.633735
UKM64	Scotland	Na h-Eileanan Siar (Western Isles)	0.573812	0.505405	0.647721	0.425265	0.709514
UKM71	Scotland	Angus and Dundee City	0.532543	0.484853	0.594157	0.435253	0.644217
UKM72	Scotland	Clackmannanshire and Fife	0.466085	0.418802	0.514033	0.365729	0.546618
UKM73	Scotland	East Lothian and Midlothian	0.545133	0.475437	0.597314	0.418545	0.6664
UKM75	Scotland	Edinburgh, City of	0.595502	0.55708	0.639653	0.509599	0.671415
UKM76	Scotland	Falkirk	0.538797	0.473514	0.608046	0.414787	0.665499
UKM77	Scotland	Perth & Kinross and Stirling	0.472266	0.416905	0.530497	0.368049	0.569031
UKM78	Scotland	West Lothian	0.514809	0.433816	0.569549	0.381439	0.643444
UKM81	Scotland	E. & W. Dunb. and Helen. & Lomond	0.422183	0.354772	0.470699	0.315811	0.537402
UKM82	Scotland	Glasgow City	0.481137	0.43567	0.518613	0.404042	0.554675
UKM83	Scotland	Inverclyde, E. Renf., and Renf.	0.554509	0.499639	0.596119	0.465704	0.651108
UKM84	Scotland	North Lanarkshire	0.454935	0.409015	0.504628	0.362169	0.542082
UKM92	Scotland	Dumfries & Galloway	0.586711	0.535809	0.648337	0.485036	0.697847
UKM93	Scotland	East and North Ayrshire	0.470952	0.41955	0.535156	0.378279	0.589227
UKM94	Scotland	South Ayrshire	0.592231	0.519213	0.712955	0.401781	0.779293
UKM95	Scotland	South Lanarkshire	0.554868	0.492601	0.629077	0.428672	0.685027
UKN06	Northern Ireland	Belfast	0.491941	0.431362	0.545397	0.389219	0.606485
UKN07	Northern Ireland	Armagh C., Banbridge and Cra'von	0.412415	0.319618	0.487434	0.260452	0.56178
UKN08	Northern Ireland	Newry, Mourne and Down	0.438153	0.331869	0.544009	0.271238	0.631454
UKN09	Northern Ireland	Ards and North Down	0.573465	0.488656	0.650646	0.411839	0.723852
UKN10	Northern Ireland	Derry City and Strabane	0.563659	0.480591	0.63018	0.426241	0.706525
UKN11	Northern Ireland	Mid Ulster	0.396923	0.301892	0.498505	0.2215	0.587389
UKN12	Northern Ireland	Causeway Coast and Glens	0.588085	0.485204	0.672449	0.427958	0.748064
UKN13	Northern Ireland	Antrim and Newtownabbey	0.475668	0.401057	0.547665	0.33159	0.602367
UKN14	Northern Ireland	Lisburn and Castlereagh	0.582712	0.499668	0.687028	0.403196	0.755573
UKN15	Northern Ireland	Mid and East Antrim	0.562956	0.451	0.689524	0.343005	0.797425
UKN16	Northern Ireland	Fermanagh and Omagh	0.492078	0.393315	0.609674	0.296487	0.68624

### Sheet: ranking_no
NUTS3_CODE	NUTS2_REGION	NUTS3_REGION	mean	HPD 70% (lower)	HPD 70% (upper)	HPD 95% (lower)	HPD 95% (upper)
UKC11	North East England	Hartlepool and Stockton-on-Tees	0.0784504	0.0563185	0.095238	0.0449872	0.115994
UKC12	North East England	South Teesside	0.110903	0.0841191	0.136274	0.0594154	0.162071
UKC13	North East England	Darlington	0.0827247	0.0524469	0.10282	0.0372123	0.138679
UKC14	North East England	Durham CC	0.0846398	0.0643369	0.0984696	0.0551226	0.114511
UKC21	North East England	Northumberland	0.0620856	0.0467342	0.0728827	0.0407119	0.0923487
UKC22	North East England	Tyneside	0.0517576	0.0410369	0.0568864	0.0372413	0.0669676
UKC23	North East England	Sunderland	0.100441	0.0751395	0.122137	0.0566979	0.144677
UKD11	North West England	West Cumbria	0.0452811	0.0266578	0.0534044	0.0215347	0.0745524
UKD12	North West England	East Cumbria	0.0379475	0.0244403	0.044924	0.0202544	0.0583323
UKD33	North West England	Manchester	0.113102	0.0878743	0.129353	0.0803245	0.151893
UKD34	North West England	Greater Manchester South West	0.0926786	0.0681298	0.105122	0.060912	0.133253
UKD35	North West England	Greater Manchester South East	0.0660464	0.0541645	0.0766129	0.043673	0.0856381
UKD36	North West England	Greater Manchester North West	0.0926151	0.0783728	0.105948	0.065665	0.116781
UKD37	North West England	Greater Manchester North East	0.133832	0.10966	0.152402	0.0955101	0.17895
UKD41	North West England	Blackburn with Darwen	0.1663	0.114515	0.195575	0.0982598	0.249659
UKD42	North West England	Blackpool	0.118842	0.0817427	0.146726	0.0596045	0.18654
UKD44	North West England	Lancaster and Wyre	0.0906687	0.061893	0.10442	0.0503742	0.13122
UKD45	North West England	Mid Lancashire	0.0935368	0.0665533	0.104365	0.061245	0.131527
UKD46	North West England	East Lancashire	0.097142	0.0714976	0.113674	0.0617906	0.140051
UKD47	North West England	Chorley and West Lancashire	0.0651705	0.0433167	0.0789702	0.0330417	0.101672
UKD61	North West England	Warrington	0.117431	0.0774669	0.140318	0.060802	0.191514
UKD62	North West England	Cheshire East	0.0590052	0.04495	0.0726595	0.0334267	0.0875038
UKD63	North West England	Cheshire West and Chester	0.0617644	0.044073	0.0748194	0.0318746	0.0947782
UKD71	North West England	East Merseyside	0.0977103	0.0766601	0.115093	0.0625319	0.13596
UKD72	North West England	Liverpool	0.122099	0.0947372	0.142074	0.0768092	0.174065
UKD73	North West England	Sefton	0.0693604	0.0539352	0.0826124	0.0436488	0.0977637
UKD74	North West England	Wirral	0.0839234	0.0634761	0.098987	0.0531472	0.120409
UKE11	Yorks and the Humber	Kingston upon Hull, City of	0.12563	0.0963185	0.147154	0.0815482	0.18272
UKE12	Yorks and the Humber	East Riding of Yorkshire	0.0875396	0.063706	0.0997357	0.0515931	0.123544
UKE13	Yorks and the Humber	N and NE Lincolnshire	0.113335	0.0820262	0.130222	0.0717353	0.15285
UKE21	Yorks and the Humber	York	0.0547185	0.0372908	0.0656681	0.0296397	0.0852018
UKE22	Yorks and the Humber	North Yorkshire CC	0.061879	0.0510357	0.0716828	0.0428086	0.0805214
UKE31	Yorks and the Humber	Barns., Doncs. and Rotherham	0.0809163	0.0683765	0.0944174	0.0549802	0.106248
UKE32	Yorks and the Humber	Sheffield	0.0900276	0.0712763	0.101312	0.0650201	0.121906
UKE41	Yorks and the Humber	Bradford	0.102425	0.0789961	0.119103	0.0667022	0.140505
UKE42	Yorks and the Humber	Leeds	0.0783268	0.0640256	0.0886182	0.0543403	0.101369
UKE44	Yorks and the Humber	Calderdale and Kirklees	0.0840661	0.0685019	0.0977563	0.0569553	0.113494
UKE45	Yorks and the Humber	Wakefield	0.0851257	0.0621304	0.101624	0.0462791	0.125171
UKF11	East Midlands	Derby	0.0980657	0.0708036	0.115433	0.0561123	0.141718
UKF12	East Midlands	East Derbyshire	0.0952381	0.07264	0.11646	0.0561316	0.142219
UKF13	East Midlands	South and West Derbyshire	0.0574091	0.0401857	0.0661425	0.0364916	0.0843373
UKF14	East Midlands	Nottingham	0.106519	0.079778	0.123652	0.0624763	0.149084
UKF15	East Midlands	North Nottinghamshire	0.0848962	0.0657648	0.0991719	0.0562782	0.119507
UKF16	East Midlands	South Nottinghamshire	0.067745	0.0528135	0.0774226	0.0442319	0.0946657
UKF21	East Midlands	Leicester	0.100593	0.074542	0.121235	0.054847	0.145606
UKF22	East Midlands	Leicestershire CC and Rutland	0.0685944	0.0567041	0.0791292	0.0489492	0.0927145
UKF24	East Midlands	West Northamptonshire	0.0835528	0.0631414	0.0988629	0.0521058	0.119971
UKF25	East Midlands	North Northamptonshire	0.0863557	0.0651289	0.100771	0.0519317	0.121125
UKF30	East Midlands	Lincolnshire	0.0641623	0.0534427	0.0725652	0.0470903	0.0819316
UKG11	West Midlands	Herefordshire, County of	0.0719663	0.044212	0.0893203	0.0317626	0.117358
UKG12	West Midlands	Worcestershire	0.0785489	0.0638872	0.0879051	0.0563625	0.102448
UKG13	West Midlands	Warwickshire	0.0839317	0.0665379	0.0937733	0.0591341	0.112654
UKG21	West Midlands	Telford and Wrekin	0.0841815	0.0532579	0.101813	0.0418201	0.136464
UKG22	West Midlands	Shropshire CC	0.0607859	0.0439156	0.0752128	0.0329913	0.0902084
UKG23	West Midlands	Stoke-on-Trent	0.0905865	0.0634426	0.110333	0.0480938	0.139953
UKG24	West Midlands	Staffordshire CC	0.0701994	0.0594796	0.0802878	0.0506304	0.0895658
UKG31	West Midlands	Birmingham	0.10451	0.0841342	0.114686	0.0770073	0.13109
UKG32	West Midlands	Solihull	0.0740597	0.053805	0.0880045	0.0417658	0.108649
UKG33	West Midlands	Coventry	0.0928984	0.0737588	0.110391	0.058558	0.127491
UKG36	West Midlands	Dudley	0.0817188	0.0610534	0.0992637	0.0472693	0.116768
UKG37	West Midlands	Sandwell	0.127388	0.0985964	0.1525	0.0787295	0.181246
UKG38	West Midlands	Walsall	0.0802831	0.0591909	0.0971875	0.0447303	0.116412
UKG39	West Midlands	Wolverhampton	0.101754	0.0752511	0.120649	0.0601437	0.147131
UKH11	East of England	Peterborough	0.102016	0.0752049	0.118914	0.0637608	0.147795
UKH12	East of England	Cambridgeshire CC	0.0777003	0.0620181	0.0896942	0.0509078	0.103421
UKH14	East of England	Suffolk	0.0677523	0.0551608	0.0745245	0.0493807	0.0863207
UKH15	East of England	Norwich and East Norfolk	0.089687	0.069029	0.102309	0.0542924	0.124015
UKH16	East of England	North and West Norfolk	0.101608	0.0764911	0.120765	0.0584921	0.1484
UKH17	East of England	Breckland and South Norfolk	0.0522195	0.0390395	0.0624546	0.0304487	0.0763812
UKH21	East of England	Luton	0.0797927	0.0532339	0.0946764	0.0426578	0.126926
UKH23	East of England	Hertfordshire	0.0896318	0.0764765	0.099748	0.0676588	0.111654
UKH24	East of England	Bedford	0.057208	0.0329508	0.0740327	0.0223593	0.100645
UKH25	East of England	Central Bedfordshire	0.0778712	0.0601779	0.0912168	0.0495951	0.111548
UKH31	East of England	Southend-on-Sea	0.0744573	0.0457792	0.0878947	0.0346104	0.113315
UKH32	East of England	Thurrock	0.0900331	0.0568225	0.110974	0.0356093	0.147762
UKH34	East of England	Essex Haven Gateway	0.071093	0.057818	0.0835443	0.0457395	0.0952779
UKH35	East of England	West Essex	0.115004	0.0879391	0.136772	0.070128	0.160981
UKH36	East of England	Heart of Essex	0.103909	0.0791932	0.126944	0.060043	0.153261
UKH37	East of England	Essex Thames Gateway	0.0841369	0.0628512	0.097525	0.0536302	0.118973
UKI31	London	Camden and City of London	0.0745109	0.0491828	0.0930143	0.0359919	0.123299
UKI32	London	Westminster	0.126957	0.105074	0.144182	0.0925496	0.166056
UKI33	London	Ken. & Chelsea, Ham. & Fulham	0.108422	0.0739073	0.132413	0.0588956	0.167882
UKI34	London	Wandsworth	0.125618	0.0974361	0.15009	0.0780623	0.180589
UKI41	London	Hackney and Newham	0.128011	0.10031	0.149937	0.0847256	0.180429
UKI42	London	Tower Hamlets	0.133593	0.106333	0.161496	0.084481	0.188695
UKI43	London	Haringey and Islington	0.189782	0.155398	0.224402	0.12844	0.256472
UKI44	London	Lewisham and Southwark	0.148939	0.125745	0.171113	0.109993	0.197025
UKI45	London	Lambeth	0.157764	0.115399	0.179367	0.108559	0.226017
UKI51	London	Bexley and Greenwich	0.137694	0.11248	0.158527	0.0954799	0.182271
UKI52	London	Barking & Dagenham and Havering	0.15224	0.121597	0.176048	0.100199	0.206275
UKI53	London	Redbridge and Waltham Forest	0.163146	0.136603	0.189623	0.11696	0.211375
UKI54	London	Enfield	0.124481	0.0991555	0.147091	0.0827042	0.170888
UKI61	London	Bromley	0.0989166	0.0748716	0.1187	0.0636474	0.145238
UKI62	London	Croydon	0.107988	0.0789421	0.124802	0.0666215	0.151
UKI63	London	Merton, King. u. Thames, Sutton	0.105542	0.0834191	0.121286	0.0731577	0.14761
UKI71	London	Barnet	0.112571	0.0824488	0.12831	0.0709471	0.16037
UKI72	London	Brent	0.155703	0.119358	0.183981	0.0969141	0.209533
UKI73	London	Ealing	0.154286	0.111699	0.178176	0.0973747	0.225374
UKI74	London	Harrow and Hillingdon	0.117173	0.088752	0.138117	0.0729157	0.170196
UKI75	London	Hounslow and Rich. u. Thames	0.0765379	0.0570656	0.0898669	0.0464884	0.109838
UKJ11	South East	Berkshire	0.0775557	0.0628312	0.0876744	0.0568649	0.104149
UKJ12	South East	Milton Keynes	0.0934092	0.0691023	0.112698	0.0506908	0.134979
UKJ13	South East	Buckinghamshire CC	0.080336	0.0648613	0.0958581	0.0488038	0.111273
UKJ14	South East	Oxfordshire	0.0611328	0.048642	0.0724119	0.0396716	0.0831574
UKJ21	South East	Brighton and Hove	0.107792	0.0797133	0.129669	0.0671392	0.156611
UKJ22	South East	East Sussex CC	0.0911404	0.0754132	0.103653	0.0639137	0.116589
UKJ25	South East	West Surrey	0.0847564	0.0697831	0.0972632	0.0608502	0.11663
UKJ26	South East	East Surrey	0.0613473	0.0444066	0.0721687	0.0347396	0.0869037
UKJ27	South East	West Sussex (South West)	0.0530884	0.0384313	0.0639017	0.0292292	0.0774679
UKJ28	South East	West Sussex (North East)	0.0666764	0.0509905	0.078682	0.043595	0.0944886
UKJ31	South East	Portsmouth	0.0645545	0.0461265	0.0761154	0.039721	0.0970376
UKJ32	South East	Southampton	0.0708428	0.0481974	0.0842743	0.0363369	0.107179
UKJ34	South East	Isle of Wight	0.0752191	0.0477199	0.0901318	0.037116	0.121512
UKJ35	South East	South Hampshire	0.103654	0.0827624	0.122024	0.0653411	0.140666
UKJ36	South East	Central Hampshire	0.0805387	0.0646584	0.091111	0.0555956	0.10742
UKJ37	South East	North Hampshire	0.0607955	0.0448802	0.0726463	0.0362418	0.0905917
UKJ41	South East	Medway	0.108925	0.0840601	0.129208	0.0660183	0.157212
UKJ43	South East	Kent Thames Gateway	0.095501	0.0744198	0.112207	0.0579004	0.130062
UKJ44	South East	East Kent	0.0710602	0.0572347	0.0804842	0.0508574	0.0963773
UKJ45	South East	Mid Kent	0.0519994	0.0386553	0.0627151	0.0279027	0.0739614
UKJ46	South East	West Kent	0.0741434	0.0523317	0.0863866	0.0416824	0.107381
UKK11	South West	Bristol, City of	0.0868687	0.068784	0.102014	0.0592613	0.122089
UKK12	South West	Bath, Somerset and S. Gloucs.	0.0776023	0.0607181	0.0886702	0.050985	0.106957
UKK13	South West	Gloucestershire	0.0685834	0.053929	0.0785121	0.0476538	0.0933495
UKK14	South West	Swindon	0.0816701	0.0578813	0.101151	0.0425444	0.130428
UKK15	South West	Wiltshire	0.0637193	0.0505821	0.075213	0.0404015	0.0874242
UKK21	South West	Bournemouth and Poole	0.0888608	0.0708738	0.103828	0.0599991	0.122943
UKK22	South West	Dorset CC	0.0861526	0.0654763	0.100025	0.052453	0.119717
UKK23	South West	Somerset	0.0773881	0.0619162	0.0883915	0.0532965	0.105131
UKK30	South West	Cornwall and Isles of Scilly	0.0923187	0.0757112	0.103098	0.0669833	0.119457
UKK41	South West	Plymouth	0.0695724	0.0514627	0.0839728	0.0393554	0.0993825
UKK42	South West	Torbay	0.0826402	0.0493111	0.0995038	0.0414423	0.137021
UKK43	South West	Devon CC	0.0643696	0.0492831	0.0726103	0.0436151	0.0851187
UKL11	Wales	Isle of Anglesey	0.0959637	0.0679927	0.118275	0.0539018	0.148758
UKL13	Wales	Conwy and Denbighshire	0.0459216	0.0316038	0.0557262	0.0233809	0.0699274
UKL14	Wales	South West Wales	0.0692709	0.0531857	0.0821574	0.0439688	0.099725
UKL15	Wales	Central Valleys	0.0959439	0.0707038	0.113299	0.0590937	0.136963
UKL16	Wales	Gwent Valleys	0.0523685	0.0363937	0.0623263	0.0300876	0.0804558
UKL17	Wales	Bridgend and Neath Port Talbot	0.0876874	0.0667822	0.105824	0.0551464	0.131349
UKL18	Wales	Swansea	0.0931623	0.0614635	0.109253	0.0490642	0.141354
UKL21	Wales	Monmouthshire and Newport	0.0884792	0.062807	0.105617	0.0464701	0.129027
UKL22	Wales	Cardiff and Vale of Glamorgan	0.0685158	0.053573	0.0786602	0.0440373	0.0928668
UKL23	Wales	Flintshire and Wrexham	0.0656662	0.0485032	0.0790378	0.0384451	0.0949188
UKL24	Wales	Powys	0.0878981	0.0575048	0.105297	0.0438159	0.133232
UKM50	Scotland	Aberdeen City and Aberdeenshire	0.0412297	0.0306523	0.0473245	0.0276016	0.0592067
UKM62	Scotland	Inverness, Moray ...	0.0743926	0.0489751	0.0931839	0.0371906	0.12129
UKM63	Scotland	Lochaer, Skye & Localsh, Arran ...	0.0869572	0.0486717	0.104497	0.0360164	0.144799
UKM64	Scotland	Na h-Eileanan Siar (Western Isles)	0.0552269	0.0357051	0.0672378	0.0253024	0.0906003
UKM71	Scotland	Angus and Dundee City	0.066043	0.0477282	0.077207	0.037209	0.0945775
UKM72	Scotland	Clackmannanshire and Fife	0.0806488	0.0650471	0.0960257	0.0522655	0.111783
UKM73	Scotland	East Lothian and Midlothian	0.0615455	0.0416605	0.0721705	0.0324927	0.0932081
UKM75	Scotland	Edinburgh, City of	0.0555167	0.0448991	0.0656006	0.0374805	0.078117
UKM76	Scotland	Falkirk	0.0639955	0.0432813	0.076526	0.036215	0.101897
UKM77	Scotland	Perth & Kinross and Stirling	0.0870145	0.0599259	0.100496	0.0536987	0.127068
UKM78	Scotland	West Lothian	0.0689684	0.0462183	0.0844645	0.0377761	0.110744
UKM81	Scotland	E. & W. Dunb. and Helen. & Lomond	0.100862	0.0789498	0.125747	0.0614637	0.148498
UKM82	Scotland	Glasgow City	0.0801326	0.0678784	0.0941823	0.0568078	0.107603
UKM83	Scotland	Inverclyde, E. Renf., and Renf.	0.0573128	0.0453278	0.0682824	0.0362325	0.0792094
UKM84	Scotland	North Lanarkshire	0.0875644	0.0699339	0.103962	0.0581933	0.124397
UKM92	Scotland	Dumfries & Galloway	0.0510186	0.0360981	0.0604043	0.0268294	0.0760177
UKM93	Scotland	East and North Ayrshire	0.0816264	0.058505	0.0960711	0.0480732	0.116627
UKM94	Scotland	South Ayrshire	0.0521371	0.0262855	0.064598	0.0162476	0.0962618
UKM95	Scotland	South Lanarkshire	0.0583354	0.0398511	0.072294	0.0308694	0.0948441
UKN06	Northern Ireland	Belfast	0.0759366	0.054273	0.088081	0.0447134	0.108571
UKN07	Northern Ireland	Armagh C., Banbridge and Cra'von	0.107988	0.0699501	0.135647	0.0518116	0.175059
UKN08	Northern Ireland	Newry, Mourne and Down	0.100925	0.0502466	0.125447	0.0410456	0.183619
UKN09	Northern Ireland	Ards and North Down	0.0581923	0.0314894	0.0702016	0.0221824	0.0973326
UKN10	Northern Ireland	Derry City and Strabane	0.0579756	0.0395111	0.0749293	0.0250665	0.0909582
UKN11	Northern Ireland	Mid Ulster	0.119987	0.0683176	0.152855	0.0505648	0.213285
UKN12	Northern Ireland	Causeway Coast and Glens	0.0553389	0.0263808	0.0666973	0.0207983	0.0973948
UKN13	Northern Ireland	Antrim and Newtownabbey	0.0818654	0.0520408	0.0968579	0.0403532	0.129568
UKN14	Northern Ireland	Lisburn and Castlereagh	0.0538067	0.0298923	0.0687801	0.0197869	0.0952268
UKN15	Northern Ireland	Mid and East Antrim	0.0626969	0.0243665	0.0782688	0.0133352	0.127354
UKN16	Northern Ireland	Fermanagh and Omagh	0.0813418	0.0422091	0.104075	0.0250683	0.146058

### Sheet: ranking_unsure_yes
NUTS3_CODE	NUTS2_REGION	NUTS3_REGION	mean	HPD 70% (lower)	HPD 70% (upper)	HPD 95% (lower)	HPD 95% (upper)
UKC11	North East England	Hartlepool and Stockton-on-Tees	0.32938	0.307601	0.357963	0.280936	0.373301
UKC12	North East England	South Teesside	0.355854	0.344986	0.374882	0.32259	0.382357
UKC13	North East England	Darlington	0.331368	0.311104	0.367388	0.272117	0.382122
UKC14	North East England	Durham CC	0.346368	0.334867	0.370199	0.309774	0.376082
UKC21	North East England	Northumberland	0.31346	0.290672	0.338293	0.273655	0.361814
UKC22	North East England	Tyneside	0.28914	0.270857	0.311255	0.248992	0.322711
UKC23	North East England	Sunderland	0.336657	0.323623	0.359775	0.297291	0.369017
UKD11	North West England	West Cumbria	0.269172	0.233233	0.312049	0.190875	0.339451
UKD12	North West England	East Cumbria	0.253273	0.217394	0.290519	0.177096	0.312356
UKD33	North West England	Manchester	0.341669	0.325684	0.354659	0.311979	0.366841
UKD34	North West England	Greater Manchester South West	0.334125	0.320689	0.355764	0.298811	0.363635
UKD35	North West England	Greater Manchester South East	0.31628	0.299447	0.338308	0.280338	0.35326
UKD36	North West England	Greater Manchester North West	0.344466	0.333796	0.361726	0.313271	0.367531
UKD37	North West England	Greater Manchester North East	0.364144	0.355149	0.374565	0.344526	0.380082
UKD41	North West England	Blackburn with Darwen	0.335648	0.321849	0.357323	0.303307	0.367251
UKD42	North West England	Blackpool	0.355377	0.34401	0.376531	0.319107	0.384819
UKD44	North West England	Lancaster and Wyre	0.343539	0.327601	0.367309	0.302842	0.378663
UKD45	North West England	Mid Lancashire	0.34832	0.334244	0.36644	0.313776	0.375746
UKD46	North West England	East Lancashire	0.33701	0.318134	0.357678	0.299662	0.376591
UKD47	North West England	Chorley and West Lancashire	0.308958	0.277469	0.343805	0.248371	0.363691
UKD61	North West England	Warrington	0.347804	0.331306	0.365735	0.310265	0.377999
UKD62	North West England	Cheshire East	0.292417	0.265508	0.319666	0.239983	0.344028
UKD63	North West England	Cheshire West and Chester	0.304386	0.26975	0.33498	0.246657	0.364707
UKD71	North West England	East Merseyside	0.349149	0.33257	0.364778	0.319306	0.380449
UKD72	North West England	Liverpool	0.362564	0.354076	0.376611	0.338788	0.381252
UKD73	North West England	Sefton	0.324551	0.306286	0.352022	0.277507	0.362913
UKD74	North West England	Wirral	0.340945	0.320089	0.364172	0.30085	0.380309
UKE11	Yorks and the Humber	Kingston upon Hull, City of	0.357528	0.347799	0.373729	0.332581	0.384569
UKE12	Yorks and the Humber	East Riding of Yorkshire	0.340481	0.325841	0.361456	0.307589	0.375664
UKE13	Yorks and the Humber	N and NE Lincolnshire	0.352623	0.340091	0.367712	0.323903	0.379219
UKE21	Yorks and the Humber	York	0.289591	0.257369	0.325803	0.222138	0.348888
UKE22	Yorks and the Humber	North Yorkshire CC	0.310154	0.293226	0.33247	0.26865	0.344979
UKE31	Yorks and the Humber	Barns., Doncs. and Rotherham	0.332885	0.31931	0.352797	0.295208	0.362203
UKE32	Yorks and the Humber	Sheffield	0.332585	0.320748	0.349448	0.301921	0.356616
UKE41	Yorks and the Humber	Bradford	0.335354	0.322531	0.353635	0.306592	0.364961
UKE42	Yorks and the Humber	Leeds	0.329665	0.316915	0.347471	0.300526	0.357707
UKE44	Yorks and the Humber	Calderdale and Kirklees	0.335181	0.32054	0.35126	0.303352	0.365489
UKE45	Yorks and the Humber	Wakefield	0.335865	0.321993	0.367168	0.293226	0.373318
UKF11	East Midlands	Derby	0.325962	0.312204	0.352938	0.287932	0.36239
UKF12	East Midlands	East Derbyshire	0.348043	0.33245	0.371206	0.313582	0.382795
UKF13	East Midlands	South and West Derbyshire	0.293028	0.27139	0.318116	0.250581	0.337319
UKF14	East Midlands	Nottingham	0.343316	0.332495	0.366223	0.310718	0.375272
UKF15	East Midlands	North Nottinghamshire	0.34748	0.335078	0.369279	0.312178	0.376427
UKF16	East Midlands	South Nottinghamshire	0.321497	0.299649	0.340939	0.280397	0.357897
UKF21	East Midlands	Leicester	0.303465	0.282893	0.327982	0.262905	0.346975
UKF22	East Midlands	Leicestershire CC and Rutland	0.319177	0.302687	0.340249	0.282246	0.353216
UKF24	East Midlands	West Northamptonshire	0.335239	0.321676	0.362447	0.29515	0.370826
UKF25	East Midlands	North Northamptonshire	0.337573	0.322927	0.360023	0.298196	0.370014
UKF30	East Midlands	Lincolnshire	0.320132	0.303254	0.338043	0.285905	0.350125
UKG11	West Midlands	Herefordshire, County of	0.307582	0.280123	0.344081	0.245225	0.361444
UKG12	West Midlands	Worcestershire	0.331802	0.319641	0.352688	0.30002	0.362973
UKG13	West Midlands	Warwickshire	0.334531	0.320329	0.350288	0.308803	0.36543
UKG21	West Midlands	Telford and Wrekin	0.324506	0.300768	0.356054	0.269978	0.377047
UKG22	West Midlands	Shropshire CC	0.296563	0.271951	0.331505	0.239253	0.348672
UKG23	West Midlands	Stoke-on-Trent	0.342572	0.32939	0.372886	0.29558	0.37896
UKG24	West Midlands	Staffordshire CC	0.315657	0.299157	0.333731	0.283004	0.347272
UKG31	West Midlands	Birmingham	0.348801	0.336834	0.362147	0.326273	0.372721
UKG32	West Midlands	Solihull	0.323644	0.301728	0.35438	0.270638	0.367812
UKG33	West Midlands	Coventry	0.332033	0.316258	0.357104	0.293035	0.369405
UKG36	West Midlands	Dudley	0.333703	0.315646	0.36494	0.289969	0.377858
UKG37	West Midlands	Sandwell	0.349137	0.338178	0.367539	0.317563	0.378294
UKG38	West Midlands	Walsall	0.326181	0.302232	0.356567	0.277533	0.372877
UKG39	West Midlands	Wolverhampton	0.347377	0.334992	0.368074	0.31033	0.375897
UKH11	East of England	Peterborough	0.32599	0.311534	0.349142	0.288182	0.361061
UKH12	East of England	Cambridgeshire CC	0.322504	0.306844	0.341174	0.286998	0.352988
UKH14	East of England	Suffolk	0.318956	0.302359	0.336911	0.286517	0.35038
UKH15	East of England	Norwich and East Norfolk	0.344706	0.331446	0.366336	0.310977	0.37793
UKH16	East of England	North and West Norfolk	0.357506	0.345428	0.379093	0.320835	0.385924
UKH17	East of England	Breckland and South Norfolk	0.289248	0.26356	0.322174	0.236001	0.343058
UKH21	East of England	Luton	0.309477	0.285388	0.338561	0.26115	0.35865
UKH23	East of England	Hertfordshire	0.341643	0.330438	0.355559	0.317971	0.36367
UKH24	East of England	Bedford	0.271447	0.230497	0.319552	0.183278	0.34249
UKH25	East of England	Central Bedfordshire	0.33795	0.319737	0.360134	0.296797	0.376039
UKH31	East of England	Southend-on-Sea	0.310475	0.287175	0.34351	0.247263	0.359689
UKH32	East of England	Thurrock	0.324374	0.304665	0.364979	0.265233	0.375982
UKH34	East of England	Essex Haven Gateway	0.320648	0.301224	0.343594	0.282767	0.361576
UKH35	East of England	West Essex	0.355764	0.343857	0.374458	0.327384	0.383949
UKH36	East of England	Heart of Essex	0.351671	0.337882	0.369019	0.319497	0.379152
UKH37	East of England	Essex Thames Gateway	0.330336	0.31177	0.350888	0.290725	0.366307
UKI31	London	Camden and City of London	0.301199	0.276048	0.33437	0.246734	0.357959
UKI32	London	Westminster	0.34617	0.333781	0.35904	0.320688	0.368444
UKI33	London	Ken. & Chelsea, Ham. & Fulham	0.336563	0.32047	0.356028	0.299116	0.367649
UKI34	London	Wandsworth	0.349475	0.33582	0.362422	0.322228	0.374912
UKI41	London	Hackney and Newham	0.333301	0.318867	0.348078	0.304353	0.361954
UKI42	London	Tower Hamlets	0.351619	0.339993	0.364422	0.326772	0.373995
UKI43	London	Haringey and Islington	0.347601	0.335114	0.36091	0.321189	0.370179
UKI44	London	Lewisham and Southwark	0.361729	0.351111	0.370881	0.343575	0.381079
UKI45	London	Lambeth	0.34168	0.326806	0.355879	0.316301	0.370114
UKI51	London	Bexley and Greenwich	0.363612	0.357007	0.378667	0.340755	0.381945
UKI52	London	Barking & Dagenham and Havering	0.361395	0.350723	0.372149	0.339705	0.38109
UKI53	London	Redbridge and Waltham Forest	0.347612	0.335016	0.358172	0.326568	0.370462
UKI54	London	Enfield	0.347774	0.333476	0.360734	0.321704	0.371975
UKI61	London	Bromley	0.340445	0.328972	0.363044	0.307127	0.371352
UKI62	London	Croydon	0.34578	0.330731	0.365112	0.311271	0.376543
UKI63	London	Merton, King. u. Thames, Sutton	0.343618	0.330639	0.360857	0.314951	0.370914
UKI71	London	Barnet	0.339111	0.327425	0.35626	0.312995	0.364518
UKI72	London	Brent	0.340401	0.325932	0.353013	0.315718	0.365666
UKI73	London	Ealing	0.344499	0.332737	0.3598	0.317412	0.368155
UKI74	London	Harrow and Hillingdon	0.352183	0.342097	0.367926	0.325189	0.376437
UKI75	London	Hounslow and Rich. u. Thames	0.317208	0.29736	0.341067	0.272738	0.357801
UKJ11	South East	Berkshire	0.330826	0.31538	0.347431	0.299692	0.36202
UKJ12	South East	Milton Keynes	0.332591	0.318112	0.357145	0.289431	0.36507
UKJ13	South East	Buckinghamshire CC	0.337619	0.324974	0.359737	0.300084	0.370502
UKJ14	South East	Oxfordshire	0.30242	0.279115	0.325834	0.258064	0.341242
UKJ21	South East	Brighton and Hove	0.346079	0.330186	0.364951	0.312644	0.376587
UKJ22	South East	East Sussex CC	0.345071	0.333472	0.35981	0.319615	0.372439
UKJ25	South East	West Surrey	0.335756	0.323584	0.353507	0.306498	0.363277
UKJ26	South East	East Surrey	0.298102	0.26985	0.323975	0.242955	0.342591
UKJ27	South East	West Sussex (South West)	0.283049	0.256904	0.317923	0.221885	0.338697
UKJ28	South East	West Sussex (North East)	0.324443	0.306465	0.35092	0.278007	0.364806
UKJ31	South East	Portsmouth	0.302694	0.28037	0.334727	0.251247	0.348583
UKJ32	South East	Southampton	0.309518	0.283605	0.340976	0.254384	0.357569
UKJ34	South East	Isle of Wight	0.324644	0.303947	0.364403	0.271263	0.3795
UKJ35	South East	South Hampshire	0.348308	0.335649	0.364832	0.319494	0.375929
UKJ36	South East	Central Hampshire	0.340412	0.329496	0.361379	0.306546	0.370909
UKJ37	South East	North Hampshire	0.303264	0.285451	0.34084	0.250644	0.348546
UKJ41	South East	Medway	0.337791	0.320834	0.355053	0.302435	0.370686
UKJ43	South East	Kent Thames Gateway	0.33745	0.321784	0.360357	0.300861	0.372379
UKJ44	South East	East Kent	0.331792	0.313692	0.349855	0.294763	0.36357
UKJ45	South East	Mid Kent	0.28173	0.260191	0.314596	0.225819	0.332278
UKJ46	South East	West Kent	0.326593	0.304904	0.355859	0.281117	0.37277
UKK11	South West	Bristol, City of	0.325802	0.310585	0.344462	0.295261	0.358135
UKK12	South West	Bath, Somerset and S. Gloucs.	0.328357	0.314064	0.349021	0.292699	0.362076
UKK13	South West	Gloucestershire	0.312615	0.290586	0.329422	0.277293	0.347994
UKK14	South West	Swindon	0.332833	0.315257	0.367179	0.277491	0.375101
UKK15	South West	Wiltshire	0.309625	0.291309	0.336236	0.270867	0.350917
UKK21	South West	Bournemouth and Poole	0.342187	0.325612	0.362508	0.306565	0.374855
UKK22	South West	Dorset CC	0.341487	0.323327	0.36203	0.304072	0.375479
UKK23	South West	Somerset	0.325976	0.310164	0.34629	0.290675	0.358977
UKK30	South West	Cornwall and Isles of Scilly	0.347025	0.336476	0.362302	0.323604	0.373119
UKK41	South West	Plymouth	0.317284	0.29452	0.343856	0.267397	0.362883
UKK42	South West	Torbay	0.334167	0.31694	0.375891	0.276476	0.383451
UKK43	South West	Devon CC	0.307188	0.291356	0.330263	0.267235	0.339185
UKL11	Wales	Isle of Anglesey	0.346485	0.330185	0.371041	0.308891	0.383746
UKL13	Wales	Conwy and Denbighshire	0.270127	0.242719	0.312047	0.206658	0.337626
UKL14	Wales	South West Wales	0.321072	0.300469	0.348086	0.275054	0.363301
UKL15	Wales	Central Valleys	0.352327	0.340833	0.375023	0.313094	0.381483
UKL16	Wales	Gwent Valleys	0.281498	0.25637	0.316392	0.224636	0.335331
UKL17	Wales	Bridgend and Neath Port Talbot	0.338834	0.323164	0.365373	0.291635	0.376361
UKL18	Wales	Swansea	0.338476	0.319598	0.361383	0.297641	0.375496
UKL21	Wales	Monmouthshire and Newport	0.33813	0.32066	0.36517	0.290168	0.374155
UKL22	Wales	Cardiff and Vale of Glamorgan	0.305308	0.287778	0.32684	0.268152	0.342249
UKL23	Wales	Flintshire and Wrexham	0.316861	0.290336	0.343161	0.265973	0.365529
UKL24	Wales	Powys	0.323808	0.308249	0.357247	0.274271	0.366225
UKM50	Scotland	Aberdeen City and Aberdeenshire	0.261852	0.234312	0.285735	0.209004	0.304217
UKM62	Scotland	Inverness, Moray ...	0.320175	0.299366	0.357139	0.262464	0.370039
UKM63	Scotland	Lochaer, Skye & Localsh, Arran ...	0.338055	0.323789	0.376784	0.271496	0.384867
UKM64	Scotland	Na h-Eileanan Siar (Western Isles)	0.288945	0.261647	0.333315	0.224253	0.359709
UKM71	Scotland	Angus and Dundee City	0.307768	0.287083	0.335217	0.26345	0.355383
UKM72	Scotland	Clackmannanshire and Fife	0.341076	0.325662	0.360836	0.306471	0.374555
UKM73	Scotland	East Lothian and Midlothian	0.303629	0.27647	0.336523	0.243212	0.358272
UKM75	Scotland	Edinburgh, City of	0.271603	0.248511	0.293083	0.231131	0.316785
UKM76	Scotland	Falkirk	0.305195	0.280673	0.345065	0.250192	0.36521
UKM77	Scotland	Perth & Kinross and Stirling	0.32645	0.307039	0.348994	0.288139	0.363639
UKM78	Scotland	West Lothian	0.31802	0.298893	0.354616	0.261334	0.369192
UKM81	Scotland	E. & W. Dunb. and Helen. & Lomond	0.347551	0.333088	0.36724	0.306932	0.37608
UKM82	Scotland	Glasgow City	0.331031	0.312181	0.347984	0.298591	0.362063
UKM83	Scotland	Inverclyde, E. Renf., and Renf.	0.302214	0.27995	0.329069	0.253211	0.345759
UKM84	Scotland	North Lanarkshire	0.340264	0.322549	0.358246	0.305281	0.370285
UKM92	Scotland	Dumfries & Galloway	0.28455	0.253621	0.312943	0.225695	0.337126
UKM93	Scotland	East and North Ayrshire	0.335201	0.317853	0.358497	0.293448	0.370864
UKM94	Scotland	South Ayrshire	0.277974	0.232478	0.3363	0.178087	0.368931
UKM95	Scotland	South Lanarkshire	0.300054	0.278531	0.3433	0.238482	0.357166
UKN06	Northern Ireland	Belfast	0.326243	0.307314	0.355467	0.278997	0.372863
UKN07	Northern Ireland	Armagh C., Banbridge and Cra'von	0.346799	0.334302	0.376018	0.293924	0.381839
UKN08	Northern Ireland	Newry, Mourne and Down	0.335975	0.321342	0.376178	0.26965	0.379651
UKN09	Northern Ireland	Ards and North Down	0.284639	0.243707	0.323337	0.203853	0.350039
UKN10	Northern Ireland	Derry City and Strabane	0.293427	0.265147	0.337979	0.220481	0.357079
UKN11	Northern Ireland	Mid Ulster	0.343575	0.331147	0.374709	0.291315	0.386361
UKN12	Northern Ireland	Causeway Coast and Glens	0.276693	0.23633	0.329784	0.190638	0.351018
UKN13	Northern Ireland	Antrim and Newtownabbey	0.33152	0.31256	0.364828	0.282759	0.378696
UKN14	Northern Ireland	Lisburn and Castlereagh	0.283517	0.234513	0.331034	0.195382	0.370787
UKN15	Northern Ireland	Mid and East Antrim	0.286883	0.261655	0.365066	0.180301	0.376143
UKN16	Northern Ireland	Fermanagh and Omagh	0.318702	0.294382	0.369662	0.23947	0.385067

### Sheet: ranking_unsure_no
NUTS3_CODE	NUTS2_REGION	NUTS3_REGION	mean	HPD 70% (lower)	HPD 70% (upper)	HPD 95% (lower)	HPD 95% (upper)
UKC11	North East England	Hartlepool and Stockton-on-Tees	0.10806	0.084765	0.126286	0.069979	0.145278
UKC12	North East England	South Teesside	0.138476	0.114436	0.159933	0.0968254	0.180655
UKC13	North East England	Darlington	0.111393	0.0814219	0.135478	0.061552	0.162954
UKC14	North East England	Durham CC	0.116824	0.0981203	0.132246	0.0863573	0.145956
UKC21	North East England	Northumberland	0.0920127	0.0756838	0.106769	0.0651531	0.124014
UKC22	North East England	Tyneside	0.0789606	0.0692789	0.0899331	0.0614676	0.0979461
UKC23	North East England	Sunderland	0.124484	0.106178	0.145347	0.0887546	0.162848
UKD11	North West England	West Cumbria	0.0702614	0.0496048	0.085411	0.0375509	0.105217
UKD12	North West England	East Cumbria	0.0611979	0.0458632	0.0753357	0.0349375	0.0878237
UKD33	North West England	Manchester	0.132997	0.118518	0.148436	0.104974	0.157946
UKD34	North West England	Greater Manchester South West	0.118781	0.0997313	0.133256	0.0855338	0.148178
UKD35	North West England	Greater Manchester South East	0.0953648	0.0825701	0.107715	0.0726539	0.119813
UKD36	North West England	Greater Manchester North West	0.119783	0.106677	0.131626	0.0930985	0.140902
UKD37	North West England	Greater Manchester North East	0.157135	0.14544	0.175186	0.128966	0.187058
UKD41	North West England	Blackburn with Darwen	0.161252	0.140127	0.183254	0.123461	0.201295
UKD42	North West England	Blackpool	0.142862	0.117128	0.168055	0.0895695	0.186247
UKD44	North West England	Lancaster and Wyre	0.12015	0.0996916	0.140225	0.0827668	0.158341
UKD45	North West England	Mid Lancashire	0.123089	0.10786	0.143424	0.0943456	0.15851
UKD46	North West England	East Lancashire	0.12149	0.101478	0.138036	0.0892743	0.157007
UKD47	North West England	Chorley and West Lancashire	0.0932913	0.0696985	0.111546	0.0556166	0.131593
UKD61	North West England	Warrington	0.141064	0.115493	0.167022	0.0955716	0.190007
UKD62	North West England	Cheshire East	0.0857612	0.0688631	0.10102	0.0548093	0.116927
UKD63	North West England	Cheshire West and Chester	0.0903258	0.0682753	0.105748	0.0557225	0.129085
UKD71	North West England	East Merseyside	0.12771	0.106978	0.141886	0.0936193	0.161043
UKD72	North West England	Liverpool	0.147495	0.128997	0.166178	0.10994	0.181608
UKD73	North West England	Sefton	0.0999758	0.0854067	0.118247	0.0704884	0.130065
UKD74	North West England	Wirral	0.114979	0.0928903	0.130235	0.0789806	0.148465
UKE11	Yorks and the Humber	Kingston upon Hull, City of	0.147626	0.126213	0.16495	0.11398	0.187385
UKE12	Yorks and the Humber	East Riding of Yorkshire	0.1182	0.0993861	0.135113	0.0823652	0.151173
UKE13	Yorks and the Humber	N and NE Lincolnshire	0.139436	0.124051	0.161754	0.104338	0.170744
UKE21	Yorks and the Humber	York	0.0813605	0.0632858	0.0980476	0.0489353	0.115515
UKE22	Yorks and the Humber	North Yorkshire CC	0.0910461	0.0779658	0.101146	0.071216	0.114953
UKE31	Yorks and the Humber	Barns., Doncs. and Rotherham	0.109641	0.0961913	0.122028	0.0835019	0.134398
UKE32	Yorks and the Humber	Sheffield	0.115989	0.102286	0.128713	0.0899003	0.13985
UKE41	Yorks and the Humber	Bradford	0.122924	0.110392	0.138357	0.0991617	0.152027
UKE42	Yorks and the Humber	Leeds	0.106424	0.0944002	0.117373	0.0870039	0.133091
UKE44	Yorks and the Humber	Calderdale and Kirklees	0.111944	0.0997409	0.126002	0.0853951	0.137583
UKE45	Yorks and the Humber	Wakefield	0.113868	0.0911202	0.12981	0.0779744	0.152438
UKF11	East Midlands	Derby	0.118097	0.0988356	0.13536	0.0826119	0.152528
UKF12	East Midlands	East Derbyshire	0.12495	0.103215	0.143936	0.0886957	0.166019
UKF13	East Midlands	South and West Derbyshire	0.085338	0.0689286	0.0989881	0.0606539	0.112862
UKF14	East Midlands	Nottingham	0.130051	0.1118	0.148108	0.0967276	0.16519
UKF15	East Midlands	North Nottinghamshire	0.117071	0.09966	0.133625	0.086334	0.148944
UKF16	East Midlands	South Nottinghamshire	0.0980558	0.0814075	0.109631	0.068115	0.123644
UKF21	East Midlands	Leicester	0.110852	0.093944	0.125547	0.078118	0.139111
UKF22	East Midlands	Leicestershire CC and Rutland	0.0982038	0.0867147	0.111217	0.0745827	0.12188
UKF24	East Midlands	West Northamptonshire	0.112715	0.0928125	0.12881	0.0815608	0.14782
UKF25	East Midlands	North Northamptonshire	0.114897	0.0968986	0.131232	0.0828901	0.148615
UKF30	East Midlands	Lincolnshire	0.0942929	0.0823742	0.104132	0.0756552	0.115232
UKG11	West Midlands	Herefordshire, County of	0.0977341	0.070077	0.117628	0.0542527	0.139756
UKG12	West Midlands	Worcestershire	0.108008	0.0951672	0.120805	0.0863808	0.134524
UKG13	West Midlands	Warwickshire	0.113046	0.10029	0.126822	0.0873535	0.137547
UKG21	West Midlands	Telford and Wrekin	0.111266	0.0876051	0.136388	0.0675267	0.160309
UKG22	West Midlands	Shropshire CC	0.0877962	0.0687705	0.10358	0.0534771	0.118803
UKG23	West Midlands	Stoke-on-Trent	0.120179	0.0958172	0.142239	0.0792663	0.164
UKG24	West Midlands	Staffordshire CC	0.0986536	0.088163	0.110866	0.0774744	0.118744
UKG31	West Midlands	Birmingham	0.130137	0.116058	0.140748	0.108766	0.152067
UKG32	West Midlands	Solihull	0.103133	0.0825847	0.120093	0.0682772	0.139261
UKG33	West Midlands	Coventry	0.118215	0.100184	0.133726	0.0858941	0.147661
UKG36	West Midlands	Dudley	0.111436	0.0948919	0.13514	0.077844	0.148252
UKG37	West Midlands	Sandwell	0.144103	0.124846	0.163975	0.107908	0.18111
UKG38	West Midlands	Walsall	0.108761	0.0892868	0.129256	0.0692865	0.142423
UKG39	West Midlands	Wolverhampton	0.127699	0.104143	0.144471	0.0931509	0.166948
UKH11	East of England	Peterborough	0.119703	0.104161	0.137491	0.089125	0.151832
UKH12	East of England	Cambridgeshire CC	0.106087	0.092599	0.120221	0.0816477	0.135489
UKH14	East of England	Suffolk	0.0976837	0.0847715	0.105672	0.0789191	0.119843
UKH15	East of England	Norwich and East Norfolk	0.119637	0.103545	0.136189	0.0857258	0.152465
UKH16	East of England	North and West Norfolk	0.13205	0.11108	0.152535	0.0878668	0.169899
UKH17	East of England	Breckland and South Norfolk	0.0789158	0.062509	0.0907596	0.0546907	0.110665
UKH21	East of England	Luton	0.103488	0.0806131	0.12123	0.0642038	0.141324
UKH23	East of England	Hertfordshire	0.118932	0.107187	0.129056	0.0977716	0.137982
UKH24	East of England	Bedford	0.0794153	0.0561163	0.102316	0.0374537	0.121002
UKH25	East of England	Central Bedfordshire	0.109305	0.0947832	0.128164	0.0782231	0.142093
UKH31	East of England	Southend-on-Sea	0.0998572	0.0785684	0.121827	0.056436	0.136348
UKH32	East of England	Thurrock	0.113568	0.0846544	0.135889	0.0683364	0.170736
UKH34	East of England	Essex Haven Gateway	0.100263	0.0841042	0.112413	0.0736805	0.125729
UKH35	East of England	West Essex	0.141031	0.122666	0.161991	0.104559	0.17815
UKH36	East of England	Heart of Essex	0.131514	0.110819	0.15248	0.0941204	0.171021
UKH37	East of England	Essex Thames Gateway	0.11283	0.0949142	0.128153	0.0834102	0.145498
UKI31	London	Camden and City of London	0.0976018	0.0730762	0.115009	0.0571559	0.138466
UKI32	London	Westminster	0.142932	0.130385	0.157495	0.118645	0.169044
UKI33	London	Ken. & Chelsea, Ham. & Fulham	0.128528	0.108933	0.153122	0.0891731	0.165012
UKI34	London	Wandsworth	0.143693	0.122599	0.161999	0.105971	0.177918
UKI41	London	Hackney and Newham	0.138682	0.121338	0.153358	0.110008	0.168895
UKI42	London	Tower Hamlets	0.149375	0.134654	0.171538	0.11425	0.183481
UKI43	London	Haringey and Islington	0.1795	0.165168	0.19657	0.14761	0.206747
UKI44	London	Lewisham and Southwark	0.163303	0.147118	0.175788	0.137347	0.191022
UKI45	London	Lambeth	0.156622	0.141626	0.174627	0.123885	0.184998
UKI51	London	Bexley and Greenwich	0.157227	0.141713	0.173999	0.125446	0.18693
UKI52	London	Barking & Dagenham and Havering	0.166009	0.150542	0.183661	0.132214	0.197642
UKI53	London	Redbridge and Waltham Forest	0.165019	0.154509	0.181591	0.141102	0.189002
UKI54	London	Enfield	0.143135	0.125259	0.15992	0.112199	0.173263
UKI61	London	Bromley	0.124669	0.104536	0.14294	0.0915343	0.160125
UKI62	London	Croydon	0.133194	0.111624	0.151871	0.102032	0.171649
UKI63	London	Merton, King. u. Thames, Sutton	0.128404	0.110333	0.141543	0.101385	0.159356
UKI71	London	Barnet	0.131807	0.112749	0.145746	0.100392	0.160925
UKI72	London	Brent	0.157173	0.139789	0.172745	0.122286	0.186182
UKI73	London	Ealing	0.158398	0.138193	0.175794	0.124922	0.194325
UKI74	London	Harrow and Hillingdon	0.139531	0.122499	0.157815	0.103427	0.172336
UKI75	London	Hounslow and Rich. u. Thames	0.103051	0.0858209	0.118575	0.0721198	0.131994
UKJ11	South East	Berkshire	0.106684	0.0940587	0.118109	0.0860001	0.133585
UKJ12	South East	Milton Keynes	0.118809	0.099999	0.138209	0.0803164	0.152495
UKJ13	South East	Buckinghamshire CC	0.110917	0.0960222	0.127941	0.08326	0.144946
UKJ14	South East	Oxfordshire	0.0886582	0.0723584	0.0994936	0.0665614	0.11607
UKJ21	South East	Brighton and Hove	0.13277	0.116863	0.158517	0.0925473	0.166369
UKJ22	South East	East Sussex CC	0.121206	0.10971	0.135571	0.0956173	0.144255
UKJ25	South East	West Surrey	0.11441	0.0982638	0.12569	0.0887803	0.140683
UKJ26	South East	East Surrey	0.087927	0.0715167	0.102897	0.0591137	0.117887
UKJ27	South East	West Sussex (South West)	0.078608	0.0612357	0.0921748	0.0479408	0.105181
UKJ28	South East	West Sussex (North East)	0.0971153	0.0811293	0.113015	0.0692062	0.125625
UKJ31	South East	Portsmouth	0.0918757	0.074496	0.108536	0.0611968	0.124038
UKJ32	South East	Southampton	0.0976967	0.0787736	0.118951	0.0610771	0.133665
UKJ34	South East	Isle of Wight	0.104335	0.0724398	0.119602	0.0679507	0.154633
UKJ35	South East	South Hampshire	0.130813	0.117573	0.151576	0.0967204	0.159499
UKJ36	South East	Central Hampshire	0.111979	0.0996591	0.126747	0.0875545	0.139511
UKJ37	South East	North Hampshire	0.088722	0.0714989	0.104021	0.0594565	0.121702
UKJ41	South East	Medway	0.130502	0.110141	0.146883	0.0978725	0.169104
UKJ43	South East	Kent Thames Gateway	0.121028	0.104942	0.138916	0.0865313	0.150434
UKJ44	South East	East Kent	0.102902	0.090106	0.115487	0.0801396	0.129574
UKJ45	South East	Mid Kent	0.0777853	0.0634067	0.0924881	0.0511751	0.104602
UKJ46	South East	West Kent	0.10397	0.0847086	0.121931	0.0692242	0.141271
UKK11	South West	Bristol, City of	0.111199	0.0943358	0.123767	0.0863202	0.140827
UKK12	South West	Bath, Somerset and S. Gloucs.	0.10704	0.0914753	0.119929	0.0791861	0.135002
UKK13	South West	Gloucestershire	0.0960486	0.0812332	0.107498	0.072819	0.120731
UKK14	South West	Swindon	0.110881	0.0838247	0.12953	0.0670988	0.154055
UKK15	South West	Wiltshire	0.0925786	0.0803808	0.108436	0.0664918	0.119837
UKK21	South West	Bournemouth and Poole	0.118432	0.100724	0.132524	0.0881686	0.148113
UKK22	South West	Dorset CC	0.116502	0.0971225	0.131457	0.0854609	0.149111
UKK23	South West	Somerset	0.105966	0.0913001	0.118853	0.0844094	0.137027
UKK30	South West	Cornwall and Isles of Scilly	0.122757	0.112006	0.137018	0.0989071	0.147826
UKK41	South West	Plymouth	0.0987836	0.0797433	0.114583	0.064503	0.130368
UKK42	South West	Torbay	0.11229	0.0826694	0.135147	0.0621739	0.158586
UKK43	South West	Devon CC	0.0929431	0.0800201	0.105574	0.0691036	0.114502
UKL11	Wales	Isle of Anglesey	0.125531	0.104391	0.151454	0.0832877	0.167327
UKL13	Wales	Conwy and Denbighshire	0.0709062	0.053549	0.085099	0.0431168	0.102328
UKL14	Wales	South West Wales	0.0987724	0.0810979	0.112712	0.0717817	0.131739
UKL15	Wales	Central Valleys	0.126427	0.106568	0.147338	0.0909711	0.16219
UKL16	Wales	Gwent Valleys	0.078354	0.0607687	0.0920483	0.0512131	0.110564
UKL17	Wales	Bridgend and Neath Port Talbot	0.117423	0.0960212	0.134459	0.0813023	0.153529
UKL18	Wales	Swansea	0.120622	0.0943203	0.139942	0.0790413	0.16068
UKL21	Wales	Monmouthshire and Newport	0.117298	0.0956606	0.138381	0.0758021	0.155337
UKL22	Wales	Cardiff and Vale of Glamorgan	0.0942785	0.0798681	0.105197	0.0716437	0.120909
UKL23	Wales	Flintshire and Wrexham	0.0953502	0.0762499	0.111101	0.0652352	0.128185
UKL24	Wales	Powys	0.11448	0.0898716	0.134774	0.0736384	0.15827
UKM50	Scotland	Aberdeen City and Aberdeenshire	0.0651475	0.0527753	0.0744639	0.0470861	0.0871814
UKM62	Scotland	Inverness, Moray ...	0.102749	0.0782845	0.124828	0.0622895	0.146116
UKM63	Scotland	Lochaer, Skye & Localsh, Arran ...	0.116526	0.086044	0.14348	0.0609943	0.167475
UKM64	Scotland	Na h-Eileanan Siar (Western Isles)	0.0820168	0.061037	0.0998741	0.0446387	0.123435
UKM71	Scotland	Angus and Dundee City	0.0936458	0.0750066	0.107312	0.0644462	0.126338
UKM72	Scotland	Clackmannanshire and Fife	0.11219	0.0960442	0.12758	0.0823853	0.143041
UKM73	Scotland	East Lothian and Midlothian	0.0896925	0.0725325	0.108541	0.0543211	0.125789
UKM75	Scotland	Edinburgh, City of	0.0773792	0.0655517	0.0873334	0.0576923	0.100099
UKM76	Scotland	Falkirk	0.0920129	0.0718955	0.111513	0.0585862	0.130521
UKM77	Scotland	Perth & Kinross and Stirling	0.114269	0.0943876	0.132277	0.0799203	0.145977
UKM78	Scotland	West Lothian	0.0982029	0.0811107	0.123235	0.0636905	0.143598
UKM81	Scotland	E. & W. Dunb. and Helen. & Lomond	0.129404	0.109893	0.151505	0.0893319	0.163352
UKM82	Scotland	Glasgow City	0.1077	0.0921928	0.117812	0.0846856	0.132058
UKM83	Scotland	Inverclyde, E. Renf., and Renf.	0.0859642	0.0720868	0.0998143	0.0601124	0.112551
UKM84	Scotland	North Lanarkshire	0.117237	0.0973464	0.130099	0.0886853	0.151756
UKM92	Scotland	Dumfries & Galloway	0.0777203	0.0598896	0.0900024	0.0489039	0.107097
UKM93	Scotland	East and North Ayrshire	0.112221	0.0926457	0.129599	0.0777656	0.147484
UKM94	Scotland	South Ayrshire	0.0776573	0.0473058	0.0969485	0.0294529	0.129299
UKM95	Scotland	South Lanarkshire	0.0867433	0.0663866	0.105777	0.0487691	0.124107
UKN06	Northern Ireland	Belfast	0.10588	0.0878284	0.124514	0.0731934	0.140471
UKN07	Northern Ireland	Armagh C., Banbridge and Cra'von	0.132798	0.0997815	0.158713	0.0802704	0.184696
UKN08	Northern Ireland	Newry, Mourne and Down	0.124947	0.0928114	0.164229	0.0683658	0.189478
UKN09	Northern Ireland	Ards and North Down	0.083704	0.0563782	0.101071	0.0407628	0.128336
UKN10	Northern Ireland	Derry City and Strabane	0.0849378	0.0656818	0.107767	0.0435208	0.121272
UKN11	Northern Ireland	Mid Ulster	0.139515	0.100064	0.169332	0.0755822	0.201151
UKN12	Northern Ireland	Causeway Coast and Glens	0.0798829	0.0473557	0.0968643	0.0385404	0.125667
UKN13	Northern Ireland	Antrim and Newtownabbey	0.110946	0.082243	0.128782	0.0689138	0.15723
UKN14	Northern Ireland	Lisburn and Castlereagh	0.0799635	0.0513769	0.100695	0.0343425	0.127371
UKN15	Northern Ireland	Mid and East Antrim	0.0874637	0.0514784	0.117439	0.0303236	0.157562
UKN16	Northern Ireland	Fermanagh and Omagh	0.107878	0.0655649	0.131784	0.0484983	0.168463

### Sheet: random_effects
NUTS3 code	NUTS3 name	parameter	log odds ratio	HPD 95% (lower)	HPD 95% (upper)
UKC11	Hartlepool and Stockton-on-Tees	DEMSEXMale	0.614897	0.0966627	1.17771
UKC11	Hartlepool and Stockton-on-Tees	DEMAGE25-34	-0.222695	-0.870582	0.408931
UKC11	Hartlepool and Stockton-on-Tees	DEMAGE35-44	0.0614216	-0.548586	0.728093
UKC11	Hartlepool and Stockton-on-Tees	DEMAGE45-54	0.203038	-0.390255	0.828026
UKC11	Hartlepool and Stockton-on-Tees	DEMAGE55-64	0.51101	-0.160154	1.12393
UKC11	Hartlepool and Stockton-on-Tees	DEMAGE65-79	0.743192	0.0952348	1.38223
UKC11	Hartlepool and Stockton-on-Tees	DEMAGE80+	0.979887	-0.220942	2.17607
UKC11	Hartlepool and Stockton-on-Tees	DEMRELChristian	-0.00720176	-0.516606	0.508546
UKC11	Hartlepool and Stockton-on-Tees	DEMRELHindu	0.510378	-0.593404	1.53415
UKC11	Hartlepool and Stockton-on-Tees	DEMRELJewish	0.422483	-1.00356	1.78555
UKC11	Hartlepool and Stockton-on-Tees	DEMRELMuslim	-0.311248	-1.29994	0.577589
UKC11	Hartlepool and Stockton-on-Tees	DEMRELNot given	-0.261631	-1.02158	0.399008
UKC11	Hartlepool and Stockton-on-Tees	DEMRELOther	-0.0933199	-0.857173	0.67998
UKC11	Hartlepool and Stockton-on-Tees	DEMETHAsian/Asian British	0.0256269	-0.777446	0.852277
UKC11	Hartlepool and Stockton-on-Tees	DEMETHBlack/Black British	-0.742674	-1.77839	0.295119
UKC11	Hartlepool and Stockton-on-Tees	DEMETHMixed	-0.0889167	-1.21196	1.04319
UKC11	Hartlepool and Stockton-on-Tees	DEMETHOther	-0.339044	-1.3326	0.586443
UKC11	Hartlepool and Stockton-on-Tees	DEMEDULevel 4	0.424135	-0.12728	0.969216
UKC11	Hartlepool and Stockton-on-Tees	DEMEDUNone/Other	-0.144811	-0.806898	0.439578
UKC11	Hartlepool and Stockton-on-Tees	DEMWRKlooking after home / family	-0.0295446	-0.755436	0.748592
UKC11	Hartlepool and Stockton-on-Tees	DEMWRKother	-0.210896	-1.90352	1.46572
UKC11	Hartlepool and Stockton-on-Tees	DEMWRKpart-time	-0.203888	-0.800603	0.414006
UKC11	Hartlepool and Stockton-on-Tees	DEMWRKretired / disabled	0.0175165	-0.601723	0.694684
UKC11	Hartlepool and Stockton-on-Tees	DEMWRKstudent	0.282705	-0.483742	1.02752
UKC11	Hartlepool and Stockton-on-Tees	DEMWRKunemployed	-0.641456	-1.54383	0.233881
UKC11	Hartlepool and Stockton-on-Tees	DEMLANOther	-0.374049	-1.34773	0.551986
UKC11	Hartlepool and Stockton-on-Tees	DEMLANPolish	-0.799165	-1.98351	0.545308
UKC12	South Teesside	DEMSEXMale	0.549831	0.0310435	1.0918
UKC12	South Teesside	DEMAGE25-34	-0.119462	-0.727077	0.500854
UKC12	South Teesside	DEMAGE35-44	-0.0481042	-0.709596	0.595175
UKC12	South Teesside	DEMAGE45-54	-0.157079	-0.774727	0.476666
UKC12	South Teesside	DEMAGE55-64	0.281414	-0.354773	0.894165
UKC12	South Teesside	DEMAGE65-79	0.899234	0.242395	1.52568
UKC12	South Teesside	DEMAGE80+	0.976731	-0.28026	2.12565
UKC12	South Teesside	DEMRELChristian	0.108513	-0.398354	0.639443
UKC12	South Teesside	DEMRELHindu	0.50781	-0.551158	1.53204
UKC12	South Teesside	DEMRELJewish	0.444252	-0.989307	1.84757
UKC12	South Teesside	DEMRELMuslim	-0.292138	-1.33252	0.797525
UKC12	South Teesside	DEMRELNot given	-0.309487	-1.08675	0.506509
UKC12	South Teesside	DEMRELOther	-0.343091	-1.09261	0.394531
UKC12	South Teesside	DEMETHAsian/Asian British	0.0546852	-0.736301	0.932261
UKC12	South Teesside	DEMETHBlack/Black British	-0.747895	-1.7855	0.312541
UKC12	South Teesside	DEMETHMixed	0.00704826	-1.05428	1.0363
UKC12	South Teesside	DEMETHOther	-0.167092	-1.12684	0.810214
UKC12	South Teesside	DEMEDULevel 4	0.430196	-0.126574	0.959772
UKC12	South Teesside	DEMEDUNone/Other	-0.166972	-0.771661	0.445144
UKC12	South Teesside	DEMWRKlooking after home / family	0.0994326	-0.61463	0.873904
UKC12	South Teesside	DEMWRKother	0.212026	-1.41033	1.89464
UKC12	South Teesside	DEMWRKpart-time	-0.244576	-0.828355	0.323225
UKC12	South Teesside	DEMWRKretired / disabled	-0.165157	-0.761566	0.4577
UKC12	South Teesside	DEMWRKstudent	0.143326	-0.667555	0.885975
UKC12	South Teesside	DEMWRKunemployed	-0.154811	-1.08659	0.896265
UKC12	South Teesside	DEMLANOther	-0.034058	-0.974674	0.971443
UKC12	South Teesside	DEMLANPolish	-0.790592	-2.00681	0.483104
UKC13	Darlington	DEMSEXMale	0.451728	-0.118187	1.02606
UKC13	Darlington	DEMAGE25-34	-0.247003	-0.915645	0.399956
UKC13	Darlington	DEMAGE35-44	-0.161011	-0.802434	0.460465
UKC13	Darlington	DEMAGE45-54	0.157712	-0.487717	0.828507
UKC13	Darlington	DEMAGE55-64	0.389037	-0.28003	1.01605
UKC13	Darlington	DEMAGE65-79	0.800223	0.113303	1.54359
UKC13	Darlington	DEMAGE80+	0.974551	-0.221267	2.14845
UKC13	Darlington	DEMRELChristian	0.126766	-0.400541	0.687849
UKC13	Darlington	DEMRELHindu	0.504343	-0.615685	1.51719
UKC13	Darlington	DEMRELJewish	0.429334	-0.932539	1.91294
UKC13	Darlington	DEMRELMuslim	-0.291353	-1.29502	0.850393
UKC13	Darlington	DEMRELNot given	-0.245526	-1.03926	0.519859
UKC13	Darlington	DEMRELOther	-0.45182	-1.1897	0.308409
UKC13	Darlington	DEMETHAsian/Asian British	0.0599359	-0.805697	0.883146
UKC13	Darlington	DEMETHBlack/Black British	-0.735658	-1.81164	0.272055
UKC13	Darlington	DEMETHMixed	-0.0866578	-1.26128	1.06655
UKC13	Darlington	DEMETHOther	-0.307128	-1.33322	0.630167
UKC13	Darlington	DEMEDULevel 4	0.315779	-0.235844	0.86791
UKC13	Darlington	DEMEDUNone/Other	-0.400215	-1.07424	0.267507
UKC13	Darlington	DEMWRKlooking after home / family	-0.0428909	-0.811915	0.697046
UKC13	Darlington	DEMWRKother	-0.216706	-1.78378	1.60513
UKC13	Darlington	DEMWRKpart-time	-0.0531987	-0.653862	0.560547
UKC13	Darlington	DEMWRKretired / disabled	-0.35221	-1.00757	0.3398
UKC13	Darlington	DEMWRKstudent	0.0671143	-0.726011	0.869345
UKC13	Darlington	DEMWRKunemployed	0.094882	-0.802217	0.99531
UKC13	Darlington	DEMLANOther	-0.361302	-1.42501	0.621173
UKC13	Darlington	DEMLANPolish	-0.804913	-2.00374	0.492209
UKC14	Durham CC	DEMSEXMale	0.221877	-0.301237	0.675869
UKC14	Durham CC	DEMAGE25-34	-0.274735	-0.876509	0.298188
UKC14	Durham CC	DEMAGE35-44	-0.0536264	-0.642678	0.507432
UKC14	Durham CC	DEMAGE45-54	0.233006	-0.312429	0.7865
UKC14	Durham CC	DEMAGE55-64	0.563939	-0.028484	1.13434
UKC14	Durham CC	DEMAGE65-79	0.71638	0.0468011	1.29993
UKC14	Durham CC	DEMAGE80+	0.981065	-0.056128	2.08569
UKC14	Durham CC	DEMRELChristian	0.135399	-0.331396	0.591261
UKC14	Durham CC	DEMRELHindu	0.506251	-0.564153	1.59654
UKC14	Durham CC	DEMRELJewish	0.440307	-1.02597	1.90447
UKC14	Durham CC	DEMRELMuslim	-0.292606	-1.43893	0.689522
UKC14	Durham CC	DEMRELNot given	-0.172372	-0.893874	0.614127
UKC14	Durham CC	DEMRELOther	-0.444214	-1.0621	0.219095
UKC14	Durham CC	DEMETHAsian/Asian British	0.0964903	-0.735605	0.911955
UKC14	Durham CC	DEMETHBlack/Black British	-0.734995	-1.77915	0.347489
UKC14	Durham CC	DEMETHMixed	-0.0972481	-1.34334	0.967684
UKC14	Durham CC	DEMETHOther	-0.317725	-1.32289	0.640319
UKC14	Durham CC	DEMEDULevel 4	0.71286	0.239109	1.19603
UKC14	Durham CC	DEMEDUNone/Other	-0.148123	-0.718843	0.420755
UKC14	Durham CC	DEMWRKlooking after home / family	-0.132069	-0.813954	0.522567
UKC14	Durham CC	DEMWRKother	-0.20022	-1.91363	1.48681
UKC14	Durham CC	DEMWRKpart-time	-0.288528	-0.835878	0.272391
UKC14	Durham CC	DEMWRKretired / disabled	-0.414537	-1.00649	0.17958
UKC14	Durham CC	DEMWRKstudent	0.513322	-0.19416	1.22071
UKC14	Durham CC	DEMWRKunemployed	0.00973818	-0.75912	0.839465
UKC14	Durham CC	DEMLANOther	-0.351857	-1.34475	0.663415
UKC14	Durham CC	DEMLANPolish	-0.967787	-2.17666	0.16793
UKC21	Northumberland	DEMSEXMale	0.399011	-0.121494	0.885821
UKC21	Northumberland	DEMAGE25-34	-0.102093	-0.716307	0.55065
UKC21	Northumberland	DEMAGE35-44	-0.0967752	-0.689944	0.50051
UKC21	Northumberland	DEMAGE45-54	0.0877534	-0.521154	0.689624
UKC21	Northumberland	DEMAGE55-64	0.285958	-0.292189	0.911448
UKC21	Northumberland	DEMAGE65-79	0.76175	0.162883	1.36406
UKC21	Northumberland	DEMAGE80+	1.08576	-0.0780804	2.21168
UKC21	Northumberland	DEMRELChristian	0.000767805	-0.481997	0.500525
UKC21	Northumberland	DEMRELHindu	0.499473	-0.531032	1.55629
UKC21	Northumberland	DEMRELJewish	0.44698	-1.15367	1.83869
UKC21	Northumberland	DEMRELMuslim	-0.273711	-1.33383	0.768606
UKC21	Northumberland	DEMRELNot given	-0.287413	-1.02798	0.475122
UKC21	Northumberland	DEMRELOther	-0.174111	-0.897883	0.525716
UKC21	Northumberland	DEMETHAsian/Asian British	0.0575215	-0.834033	0.893314
UKC21	Northumberland	DEMETHBlack/Black British	-0.748875	-1.72813	0.322503
UKC21	Northumberland	DEMETHMixed	-0.0980011	-1.25052	1.07018
UKC21	Northumberland	DEMETHOther	-0.324385	-1.28468	0.698285
UKC21	Northumberland	DEMEDULevel 4	0.512343	-0.00924351	1.01949
UKC21	Northumberland	DEMEDUNone/Other	-0.356822	-0.92554	0.272944
UKC21	Northumberland	DEMWRKlooking after home / family	-0.277932	-0.964546	0.47112
UKC21	Northumberland	DEMWRKother	-0.184256	-1.84412	1.45885
UKC21	Northumberland	DEMWRKpart-time	-0.225402	-0.792513	0.341349
UKC21	Northumberland	DEMWRKretired / disabled	-0.0359818	-0.638481	0.505341
UKC21	Northumberland	DEMWRKstudent	0.273185	-0.490329	1.10385
UKC21	Northumberland	DEMWRKunemployed	-0.155523	-1.05941	0.752747
UKC21	Northumberland	DEMLANOther	-0.469023	-1.45304	0.497858
UKC21	Northumberland	DEMLANPolish	-0.798248	-1.98788	0.452706
UKC22	Tyneside	DEMSEXMale	0.649129	0.251609	1.04483
UKC22	Tyneside	DEMAGE25-34	-0.207202	-0.699715	0.308673
UKC22	Tyneside	DEMAGE35-44	0.0964646	-0.410029	0.572921
UKC22	Tyneside	DEMAGE45-54	0.0178731	-0.481541	0.506039
UKC22	Tyneside	DEMAGE55-64	0.393181	-0.139093	0.89714
UKC22	Tyneside	DEMAGE65-79	0.958013	0.396812	1.56322
UKC22	Tyneside	DEMAGE80+	0.840903	-0.136612	1.84709
UKC22	Tyneside	DEMRELChristian	0.327434	-0.0853426	0.741111
UKC22	Tyneside	DEMRELHindu	0.405212	-0.688487	1.35552
UKC22	Tyneside	DEMRELJewish	0.585608	-0.820128	1.93252
UKC22	Tyneside	DEMRELMuslim	-0.059315	-0.997353	0.963868
UKC22	Tyneside	DEMRELNot given	-0.756341	-1.36434	-0.152983
UKC22	Tyneside	DEMRELOther	-0.466752	-1.06604	0.11317
UKC22	Tyneside	DEMETHAsian/Asian British	0.0184721	-0.703699	0.756997
UKC22	Tyneside	DEMETHBlack/Black British	-0.473209	-1.36185	0.357105
UKC22	Tyneside	DEMETHMixed	-0.224876	-1.23398	0.768209
UKC22	Tyneside	DEMETHOther	-0.285662	-1.18714	0.581147
UKC22	Tyneside	DEMEDULevel 4	0.168593	-0.247329	0.56594
UKC22	Tyneside	DEMEDUNone/Other	0.028023	-0.516161	0.551279
UKC22	Tyneside	DEMWRKlooking after home / family	-0.168933	-0.759522	0.46182
UKC22	Tyneside	DEMWRKother	-0.237188	-1.87754	1.62705
UKC22	Tyneside	DEMWRKpart-time	-0.00189922	-0.49848	0.476039
UKC22	Tyneside	DEMWRKretired / disabled	-0.086584	-0.596021	0.466063
UKC22	Tyneside	DEMWRKstudent	0.207994	-0.44829	0.891533
UKC22	Tyneside	DEMWRKunemployed	-0.333834	-1.04109	0.393661
UKC22	Tyneside	DEMLANOther	0.0964297	-0.684416	0.805715
UKC22	Tyneside	DEMLANPolish	-0.819339	-1.95859	0.326022
UKC23	Sunderland	DEMSEXMale	0.399527	-0.113872	0.941018
UKC23	Sunderland	DEMAGE25-34	-0.693399	-1.31262	-0.062525
UKC23	Sunderland	DEMAGE35-44	-0.158589	-0.76125	0.454148
UKC23	Sunderland	DEMAGE45-54	0.222942	-0.383715	0.780588
UKC23	Sunderland	DEMAGE55-64	0.385539	-0.225316	1.0517
UKC23	Sunderland	DEMAGE65-79	1.12746	0.461045	1.78263
UKC23	Sunderland	DEMAGE80+	0.969152	-0.177415	2.17264
UKC23	Sunderland	DEMRELChristian	0.193963	-0.295232	0.713485
UKC23	Sunderland	DEMRELHindu	0.507166	-0.514106	1.69253
UKC23	Sunderland	DEMRELJewish	0.432195	-1.05164	1.82156
UKC23	Sunderland	DEMRELMuslim	-0.282598	-1.36886	0.769687
UKC23	Sunderland	DEMRELNot given	-0.259389	-1.00648	0.487833
UKC23	Sunderland	DEMRELOther	-0.157662	-0.902179	0.549003
UKC23	Sunderland	DEMETHAsian/Asian British	0.0105138	-0.77786	0.850963
UKC23	Sunderland	DEMETHBlack/Black British	-0.738687	-1.72601	0.335806
UKC23	Sunderland	DEMETHMixed	-0.0890581	-1.23878	1.12358
UKC23	Sunderland	DEMETHOther	-0.314185	-1.29498	0.686528
UKC23	Sunderland	DEMEDULevel 4	0.305581	-0.207534	0.805965
UKC23	Sunderland	DEMEDUNone/Other	-0.551023	-1.18654	0.0432907
UKC23	Sunderland	DEMWRKlooking after home / family	-0.0970498	-0.777449	0.651845
UKC23	Sunderland	DEMWRKother	-0.346098	-1.7636	1.16488
UKC23	Sunderland	DEMWRKpart-time	-0.115759	-0.686302	0.479979
UKC23	Sunderland	DEMWRKretired / disabled	0.168701	-0.440595	0.792371
UKC23	Sunderland	DEMWRKstudent	0.298577	-0.452035	1.09827
UKC23	Sunderland	DEMWRKunemployed	-0.546494	-1.47769	0.393762
UKC23	Sunderland	DEMLANOther	-0.432728	-1.44416	0.523653
UKC23	Sunderland	DEMLANPolish	-0.801325	-2.07541	0.397556
UKD11	West Cumbria	DEMSEXMale	0.372646	-0.192972	0.913526
UKD11	West Cumbria	DEMAGE25-34	-0.31663	-0.984233	0.343814
UKD11	West Cumbria	DEMAGE35-44	-0.0395067	-0.683422	0.648487
UKD11	West Cumbria	DEMAGE45-54	-0.0930019	-0.705057	0.541219
UKD11	West Cumbria	DEMAGE55-64	0.294662	-0.337588	0.969551
UKD11	West Cumbria	DEMAGE65-79	0.950263	0.257955	1.62311
UKD11	West Cumbria	DEMAGE80+	1.05387	-0.0255831	2.31571
UKD11	West Cumbria	DEMRELChristian	0.0568041	-0.472726	0.585389
UKD11	West Cumbria	DEMRELHindu	0.501359	-0.588865	1.52048
UKD11	West Cumbria	DEMRELJewish	0.46445	-0.98583	1.98249
UKD11	West Cumbria	DEMRELMuslim	-0.289153	-1.30027	0.794751
UKD11	West Cumbria	DEMRELNot given	-0.388267	-1.1606	0.314956
UKD11	West Cumbria	DEMRELOther	-0.414205	-1.15907	0.338352
UKD11	West Cumbria	DEMETHAsian/Asian British	0.0593842	-0.795135	0.907099
UKD11	West Cumbria	DEMETHBlack/Black British	-0.75042	-1.84372	0.28174
UKD11	West Cumbria	DEMETHMixed	-0.0947681	-1.24807	1.03513
UKD11	West Cumbria	DEMETHOther	-0.322691	-1.28177	0.722363
UKD11	West Cumbria	DEMEDULevel 4	0.263588	-0.283181	0.829554
UKD11	West Cumbria	DEMEDUNone/Other	-0.164177	-0.813522	0.487737
UKD11	West Cumbria	DEMWRKlooking after home / family	-0.137901	-0.837873	0.573211
UKD11	West Cumbria	DEMWRKother	-0.215928	-1.91103	1.52342
UKD11	West Cumbria	DEMWRKpart-time	-0.110821	-0.722123	0.504926
UKD11	West Cumbria	DEMWRKretired / disabled	-0.0982503	-0.678896	0.580176
UKD11	West Cumbria	DEMWRKstudent	0.288888	-0.458862	1.05005
UKD11	West Cumbria	DEMWRKunemployed	-0.0712782	-1.07548	0.9223
UKD11	West Cumbria	DEMLANOther	-0.350875	-1.35071	0.630937
UKD11	West Cumbria	DEMLANPolish	-0.799164	-2.08446	0.390452
UKD12	East Cumbria	DEMSEXMale	0.284353	-0.260747	0.815738
UKD12	East Cumbria	DEMAGE25-34	-0.334508	-0.963069	0.313208
UKD12	East Cumbria	DEMAGE35-44	0.0183209	-0.666253	0.66979
UKD12	East Cumbria	DEMAGE45-54	0.131606	-0.478539	0.753132
UKD12	East Cumbria	DEMAGE55-64	0.332349	-0.259239	0.984862
UKD12	East Cumbria	DEMAGE65-79	0.791116	0.123795	1.44078
UKD12	East Cumbria	DEMAGE80+	0.938838	-0.0788634	2.0552
UKD12	East Cumbria	DEMRELChristian	0.049586	-0.465328	0.560643
UKD12	East Cumbria	DEMRELHindu	0.496255	-0.619295	1.59156
UKD12	East Cumbria	DEMRELJewish	0.589608	-0.630567	2.12109
UKD12	East Cumbria	DEMRELMuslim	-0.290917	-1.37034	0.77937
UKD12	East Cumbria	DEMRELNot given	-0.351984	-1.1528	0.441644
UKD12	East Cumbria	DEMRELOther	-0.401391	-1.13667	0.334073
UKD12	East Cumbria	DEMETHAsian/Asian British	0.0643051	-0.753068	0.938971
UKD12	East Cumbria	DEMETHBlack/Black British	-0.745901	-1.76235	0.322466
UKD12	East Cumbria	DEMETHMixed	-0.176816	-1.33203	0.887141
UKD12	East Cumbria	DEMETHOther	-0.318107	-1.30804	0.687698
UKD12	East Cumbria	DEMEDULevel 4	0.202959	-0.331835	0.731757
UKD12	East Cumbria	DEMEDUNone/Other	0.0814114	-0.572605	0.754159
UKD12	East Cumbria	DEMWRKlooking after home / family	-0.105848	-0.897789	0.587528
UKD12	East Cumbria	DEMWRKother	0.107859	-1.43145	1.81914
UKD12	East Cumbria	DEMWRKpart-time	-0.00597298	-0.633268	0.570721
UKD12	East Cumbria	DEMWRKretired / disabled	-0.313915	-0.904776	0.309096
UKD12	East Cumbria	DEMWRKstudent	0.0612334	-0.703443	0.863894
UKD12	East Cumbria	DEMWRKunemployed	-0.05949	-0.936445	0.905099
UKD12	East Cumbria	DEMLANOther	-0.310523	-1.26811	0.634624
UKD12	East Cumbria	DEMLANPolish	-0.798015	-2.00156	0.47594
UKD33	Manchester	DEMSEXMale	0.570657	0.102711	0.991812
UKD33	Manchester	DEMAGE25-34	-0.101543	-0.648396	0.407031
UKD33	Manchester	DEMAGE35-44	-0.378314	-0.906793	0.155535
UKD33	Manchester	DEMAGE45-54	0.115885	-0.426407	0.696053
UKD33	Manchester	DEMAGE55-64	0.531066	-0.0231809	1.13838
UKD33	Manchester	DEMAGE65-79	0.826841	0.101988	1.48309
UKD33	Manchester	DEMAGE80+	1.0969	-0.0453363	2.3047
UKD33	Manchester	DEMRELChristian	0.141796	-0.306003	0.618022
UKD33	Manchester	DEMRELHindu	0.397477	-0.67174	1.38706
UKD33	Manchester	DEMRELJewish	0.41689	-0.820401	1.59606
UKD33	Manchester	DEMRELMuslim	-0.135126	-0.869975	0.668273
UKD33	Manchester	DEMRELNot given	-0.678434	-1.3654	0.0370923
UKD33	Manchester	DEMRELOther	-0.190233	-0.827137	0.449266
UKD33	Manchester	DEMETHAsian/Asian British	-0.226811	-0.967088	0.459858
UKD33	Manchester	DEMETHBlack/Black British	-0.715839	-1.56039	0.104438
UKD33	Manchester	DEMETHMixed	-0.439735	-1.51338	0.646692
UKD33	Manchester	DEMETHOther	-0.396973	-1.18725	0.343597
UKD33	Manchester	DEMEDULevel 4	0.594981	0.129236	1.04603
UKD33	Manchester	DEMEDUNone/Other	-0.177678	-0.7686	0.438122
UKD33	Manchester	DEMWRKlooking after home / family	-0.220855	-0.904422	0.461574
UKD33	Manchester	DEMWRKother	-0.342573	-1.7715	1.13784
UKD33	Manchester	DEMWRKpart-time	-0.367267	-0.88863	0.144482
UKD33	Manchester	DEMWRKretired / disabled	0.00479071	-0.570806	0.607215
UKD33	Manchester	DEMWRKstudent	0.156119	-0.474165	0.775971
UKD33	Manchester	DEMWRKunemployed	-0.209416	-1.06562	0.583959
UKD33	Manchester	DEMLANOther	-0.601024	-1.37068	0.135488
UKD33	Manchester	DEMLANPolish	-0.499543	-1.57785	0.538483
UKD34	Greater Manchester South West	DEMSEXMale	0.683397	0.252948	1.17541
UKD34	Greater Manchester South West	DEMAGE25-34	-0.0907035	-0.676451	0.478302
UKD34	Greater Manchester South West	DEMAGE35-44	0.272911	-0.259357	0.829986
UKD34	Greater Manchester South West	DEMAGE45-54	0.0236712	-0.516506	0.543307
UKD34	Greater Manchester South West	DEMAGE55-64	0.285465	-0.353068	0.908935
UKD34	Greater Manchester South West	DEMAGE65-79	1.05	0.391534	1.68353
UKD34	Greater Manchester South West	DEMAGE80+	1.13599	0.0230187	2.28198
UKD34	Greater Manchester South West	DEMRELChristian	0.110713	-0.367189	0.540152
UKD34	Greater Manchester South West	DEMRELHindu	0.569362	-0.358244	1.63846
UKD34	Greater Manchester South West	DEMRELJewish	0.00449165	-1.06122	1.0497
UKD34	Greater Manchester South West	DEMRELMuslim	-0.306119	-1.28261	0.630583
UKD34	Greater Manchester South West	DEMRELNot given	-0.242422	-0.925459	0.414306
UKD34	Greater Manchester South West	DEMRELOther	-0.468865	-1.11907	0.221234
UKD34	Greater Manchester South West	DEMETHAsian/Asian British	0.122538	-0.602141	0.894116
UKD34	Greater Manchester South West	DEMETHBlack/Black British	-0.663286	-1.51032	0.245922
UKD34	Greater Manchester South West	DEMETHMixed	0.0726057	-0.977877	1.1263
UKD34	Greater Manchester South West	DEMETHOther	-0.258946	-1.13149	0.541179
UKD34	Greater Manchester South West	DEMEDULevel 4	0.330312	-0.112626	0.812927
UKD34	Greater Manchester South West	DEMEDUNone/Other	-0.0456025	-0.688592	0.623081
UKD34	Greater Manchester South West	DEMWRKlooking after home / family	-0.319206	-1.03335	0.37954
UKD34	Greater Manchester South West	DEMWRKother	-0.208982	-1.90201	1.43944
UKD34	Greater Manchester South West	DEMWRKpart-time	-0.137469	-0.679245	0.405016
UKD34	Greater Manchester South West	DEMWRKretired / disabled	0.149878	-0.387387	0.744548
UKD34	Greater Manchester South West	DEMWRKstudent	0.100343	-0.521175	0.748298
UKD34	Greater Manchester South West	DEMWRKunemployed	0.019955	-0.788546	0.864131
UKD34	Greater Manchester South West	DEMLANOther	-0.618264	-1.57882	0.248189
UKD34	Greater Manchester South West	DEMLANPolish	-1.04904	-2.23084	0.149862
UKD35	Greater Manchester South East	DEMSEXMale	0.36407	-0.0581405	0.800432
UKD35	Greater Manchester South East	DEMAGE25-34	-0.146424	-0.665817	0.401852
UKD35	Greater Manchester South East	DEMAGE35-44	-0.015079	-0.636358	0.580692
UKD35	Greater Manchester South East	DEMAGE45-54	0.126862	-0.401765	0.655469
UKD35	Greater Manchester South East	DEMAGE55-64	0.4392	-0.0693544	1.00643
UKD35	Greater Manchester South East	DEMAGE65-79	0.591263	0.0116472	1.16596
UKD35	Greater Manchester South East	DEMAGE80+	1.06103	-0.0738749	2.23716
UKD35	Greater Manchester South East	DEMRELChristian	0.216894	-0.220501	0.698787
UKD35	Greater Manchester South East	DEMRELHindu	0.491168	-0.646284	1.52673
UKD35	Greater Manchester South East	DEMRELJewish	0.455636	-1.00131	1.90467
UKD35	Greater Manchester South East	DEMRELMuslim	-0.207939	-1.09175	0.705821
UKD35	Greater Manchester South East	DEMRELNot given	-0.682146	-1.35297	-0.0137638
UKD35	Greater Manchester South East	DEMRELOther	-0.16137	-0.790323	0.475477
UKD35	Greater Manchester South East	DEMETHAsian/Asian British	0.0921692	-0.675407	0.819136
UKD35	Greater Manchester South East	DEMETHBlack/Black British	-0.753383	-1.78559	0.320138
UKD35	Greater Manchester South East	DEMETHMixed	0.0930724	-0.94741	1.34095
UKD35	Greater Manchester South East	DEMETHOther	-0.478622	-1.42798	0.424865
UKD35	Greater Manchester South East	DEMEDULevel 4	0.398445	-0.0594031	0.878298
UKD35	Greater Manchester South East	DEMEDUNone/Other	-0.0895261	-0.648189	0.455685
UKD35	Greater Manchester South East	DEMWRKlooking after home / family	-0.281146	-0.914221	0.386216
UKD35	Greater Manchester South East	DEMWRKother	-0.488961	-1.71151	0.761629
UKD35	Greater Manchester South East	DEMWRKpart-time	-0.363732	-0.884669	0.123643
UKD35	Greater Manchester South East	DEMWRKretired / disabled	0.0451826	-0.488351	0.556691
UKD35	Greater Manchester South East	DEMWRKstudent	0.154788	-0.612617	0.843968
UKD35	Greater Manchester South East	DEMWRKunemployed	-0.867304	-1.79477	0.0384128
UKD35	Greater Manchester South East	DEMLANOther	-0.242539	-1.22287	0.803576
UKD35	Greater Manchester South East	DEMLANPolish	-0.804622	-1.98912	0.421023
UKD36	Greater Manchester North West	DEMSEXMale	0.410808	-0.0221463	0.824527
UKD36	Greater Manchester North West	DEMAGE25-34	-0.364368	-0.942361	0.154237
UKD36	Greater Manchester North West	DEMAGE35-44	-0.0646297	-0.568872	0.453344
UKD36	Greater Manchester North West	DEMAGE45-54	0.389364	-0.145337	0.915059
UKD36	Greater Manchester North West	DEMAGE55-64	0.299131	-0.219858	0.810672
UKD36	Greater Manchester North West	DEMAGE65-79	0.669597	0.104539	1.24216
UKD36	Greater Manchester North West	DEMAGE80+	1.08271	-0.0825124	2.2391
UKD36	Greater Manchester North West	DEMRELChristian	0.228987	-0.229546	0.629946
UKD36	Greater Manchester North West	DEMRELHindu	0.502017	-0.429599	1.53346
UKD36	Greater Manchester North West	DEMRELJewish	0.448642	-0.940829	1.89928
UKD36	Greater Manchester North West	DEMRELMuslim	-0.594218	-1.45866	0.254703
UKD36	Greater Manchester North West	DEMRELNot given	-0.446137	-1.21175	0.256881
UKD36	Greater Manchester North West	DEMRELOther	-0.253752	-0.87782	0.426008
UKD36	Greater Manchester North West	DEMETHAsian/Asian British	-0.0268595	-0.751433	0.70215
UKD36	Greater Manchester North West	DEMETHBlack/Black British	-0.883788	-1.86069	0.0111312
UKD36	Greater Manchester North West	DEMETHMixed	-0.0983202	-1.19927	1.10024
UKD36	Greater Manchester North West	DEMETHOther	-0.370926	-1.28392	0.517802
UKD36	Greater Manchester North West	DEMEDULevel 4	0.527073	0.0839603	0.945394
UKD36	Greater Manchester North West	DEMEDUNone/Other	-0.1398	-0.66669	0.363265
UKD36	Greater Manchester North West	DEMWRKlooking after home / family	0.295766	-0.341193	0.961554
UKD36	Greater Manchester North West	DEMWRKother	-0.70878	-2.46604	0.98114
UKD36	Greater Manchester North West	DEMWRKpart-time	-0.127051	-0.617337	0.350859
UKD36	Greater Manchester North West	DEMWRKretired / disabled	-0.0559447	-0.617444	0.444568
UKD36	Greater Manchester North West	DEMWRKstudent	0.307665	-0.477988	1.11357
UKD36	Greater Manchester North West	DEMWRKunemployed	-0.136876	-0.923002	0.613234
UKD36	Greater Manchester North West	DEMLANOther	-0.535553	-1.36798	0.264257
UKD36	Greater Manchester North West	DEMLANPolish	-0.787561	-1.90521	0.416768
UKD37	Greater Manchester North East	DEMSEXMale	0.271875	-0.15733	0.673199
UKD37	Greater Manchester North East	DEMAGE25-34	-0.015594	-0.543026	0.52717
UKD37	Greater Manchester North East	DEMAGE35-44	-0.331014	-0.880476	0.195625
UKD37	Greater Manchester North East	DEMAGE45-54	0.380057	-0.125591	0.877487
UKD37	Greater Manchester North East	DEMAGE55-64	0.0112711	-0.488841	0.571527
UKD37	Greater Manchester North East	DEMAGE65-79	1.37182	0.78846	1.94213
UKD37	Greater Manchester North East	DEMAGE80+	0.528116	-0.558195	1.59518
UKD37	Greater Manchester North East	DEMRELChristian	0.00596418	-0.418347	0.418294
UKD37	Greater Manchester North East	DEMRELHindu	0.512712	-0.545408	1.60575
UKD37	Greater Manchester North East	DEMRELJewish	1.07353	0.0694186	2.05873
UKD37	Greater Manchester North East	DEMRELMuslim	-0.207457	-1.0284	0.587892
UKD37	Greater Manchester North East	DEMRELNot given	-0.207644	-0.879344	0.505297
UKD37	Greater Manchester North East	DEMRELOther	-0.391269	-1.04023	0.267513
UKD37	Greater Manchester North East	DEMETHAsian/Asian British	0.186844	-0.506289	0.933459
UKD37	Greater Manchester North East	DEMETHBlack/Black British	-0.494385	-1.4077	0.452233
UKD37	Greater Manchester North East	DEMETHMixed	0.135916	-0.860115	1.30356
UKD37	Greater Manchester North East	DEMETHOther	-0.303906	-1.06453	0.533706
UKD37	Greater Manchester North East	DEMEDULevel 4	0.299589	-0.121771	0.712537
UKD37	Greater Manchester North East	DEMEDUNone/Other	-0.168208	-0.717166	0.388451
UKD37	Greater Manchester North East	DEMWRKlooking after home / family	-0.146664	-0.745748	0.446861
UKD37	Greater Manchester North East	DEMWRKother	0.110956	-1.24526	1.57684
UKD37	Greater Manchester North East	DEMWRKpart-time	-0.249336	-0.763469	0.235402
UKD37	Greater Manchester North East	DEMWRKretired / disabled	-0.217689	-0.748654	0.302573
UKD37	Greater Manchester North East	DEMWRKstudent	0.187589	-0.538628	0.878725
UKD37	Greater Manchester North East	DEMWRKunemployed	0.0559024	-0.778608	0.827818
UKD37	Greater Manchester North East	DEMLANOther	-0.494319	-1.4194	0.364485
UKD37	Greater Manchester North East	DEMLANPolish	-0.803169	-2.09336	0.484793
UKD41	Blackburn with Darwen	DEMSEXMale	0.478493	-0.0851941	1.00583
UKD41	Blackburn with Darwen	DEMAGE25-34	-0.401456	-1.0504	0.210923
UKD41	Blackburn with Darwen	DEMAGE35-44	-0.463819	-1.13337	0.200893
UKD41	Blackburn with Darwen	DEMAGE45-54	0.293727	-0.358206	0.92613
UKD41	Blackburn with Darwen	DEMAGE55-64	0.460332	-0.209293	1.12682
UKD41	Blackburn with Darwen	DEMAGE65-79	1.07438	0.34738	1.78323
UKD41	Blackburn with Darwen	DEMAGE80+	0.989004	-0.293868	2.12782
UKD41	Blackburn with Darwen	DEMRELChristian	0.100056	-0.434735	0.643393
UKD41	Blackburn with Darwen	DEMRELHindu	0.495265	-0.580844	1.55188
UKD41	Blackburn with Darwen	DEMRELJewish	0.431826	-1.11574	1.78631
UKD41	Blackburn with Darwen	DEMRELMuslim	-0.320685	-1.17362	0.518163
UKD41	Blackburn with Darwen	DEMRELNot given	-0.66315	-1.48913	0.0931953
UKD41	Blackburn with Darwen	DEMRELOther	-0.385528	-1.11186	0.399318
UKD41	Blackburn with Darwen	DEMETHAsian/Asian British	-0.155334	-0.943607	0.601655
UKD41	Blackburn with Darwen	DEMETHBlack/Black British	-0.574066	-1.5672	0.462618
UKD41	Blackburn with Darwen	DEMETHMixed	0.18385	-0.894637	1.27302
UKD41	Blackburn with Darwen	DEMETHOther	-0.606753	-1.53698	0.303372
UKD41	Blackburn with Darwen	DEMEDULevel 4	0.406165	-0.140889	0.937667
UKD41	Blackburn with Darwen	DEMEDUNone/Other	-0.114639	-0.725774	0.551949
UKD41	Blackburn with Darwen	DEMWRKlooking after home / family	-0.0664043	-0.787888	0.62395
UKD41	Blackburn with Darwen	DEMWRKother	-0.528862	-2.17254	0.991415
UKD41	Blackburn with Darwen	DEMWRKpart-time	-0.191938	-0.832303	0.394455
UKD41	Blackburn with Darwen	DEMWRKretired / disabled	0.259168	-0.376346	0.950367
UKD41	Blackburn with Darwen	DEMWRKstudent	0.268249	-0.475484	1.03202
UKD41	Blackburn with Darwen	DEMWRKunemployed	-0.22648	-1.15259	0.737015
UKD41	Blackburn with Darwen	DEMLANOther	-0.110608	-1.06883	0.823945
UKD41	Blackburn with Darwen	DEMLANPolish	-0.785462	-2.09323	0.385643
UKD42	Blackpool	DEMSEXMale	0.502502	-0.091471	1.041
UKD42	Blackpool	DEMAGE25-34	-0.360525	-1.00553	0.264061
UKD42	Blackpool	DEMAGE35-44	0.229302	-0.374739	0.917117
UKD42	Blackpool	DEMAGE45-54	0.111705	-0.476882	0.749394
UKD42	Blackpool	DEMAGE55-64	0.143864	-0.51511	0.814056
UKD42	Blackpool	DEMAGE65-79	0.927758	0.228707	1.61405
UKD42	Blackpool	DEMAGE80+	0.983325	-0.192624	2.13356
UKD42	Blackpool	DEMRELChristian	-0.0829531	-0.607331	0.443928
UKD42	Blackpool	DEMRELHindu	0.493793	-0.554555	1.51475
UKD42	Blackpool	DEMRELJewish	0.428368	-1.07849	1.90951
UKD42	Blackpool	DEMRELMuslim	-0.283991	-1.28965	0.802354
UKD42	Blackpool	DEMRELNot given	-0.191836	-0.982199	0.604187
UKD42	Blackpool	DEMRELOther	-0.244972	-0.933966	0.503864
UKD42	Blackpool	DEMETHAsian/Asian British	0.0559875	-0.733597	0.908381
UKD42	Blackpool	DEMETHBlack/Black British	-0.562036	-1.52392	0.490436
UKD42	Blackpool	DEMETHMixed	-0.0753242	-1.21465	1.0596
UKD42	Blackpool	DEMETHOther	-0.317553	-1.30846	0.630834
UKD42	Blackpool	DEMEDULevel 4	0.214981	-0.308642	0.791233
UKD42	Blackpool	DEMEDUNone/Other	-0.461168	-1.1177	0.248401
UKD42	Blackpool	DEMWRKlooking after home / family	-0.0924149	-0.822265	0.651138
UKD42	Blackpool	DEMWRKother	-0.243195	-1.82853	1.49837
UKD42	Blackpool	DEMWRKpart-time	-0.253747	-0.8793	0.337513
UKD42	Blackpool	DEMWRKretired / disabled	-0.104018	-0.741636	0.572067
UKD42	Blackpool	DEMWRKstudent	0.2071	-0.591535	0.974422
UKD42	Blackpool	DEMWRKunemployed	-0.385136	-1.28026	0.550225
UKD42	Blackpool	DEMLANOther	-0.350942	-1.36204	0.671102
UKD42	Blackpool	DEMLANPolish	-0.806109	-2.01611	0.446922
UKD44	Lancaster and Wyre	DEMSEXMale	0.450955	-0.0473088	0.970435
UKD44	Lancaster and Wyre	DEMAGE25-34	-0.296064	-0.884029	0.309981
UKD44	Lancaster and Wyre	DEMAGE35-44	-0.146483	-0.772626	0.463961
UKD44	Lancaster and Wyre	DEMAGE45-54	0.11655	-0.504912	0.808668
UKD44	Lancaster and Wyre	DEMAGE55-64	0.529041	-0.055621	1.15808
UKD44	Lancaster and Wyre	DEMAGE65-79	0.833796	0.20637	1.48351
UKD44	Lancaster and Wyre	DEMAGE80+	1.07998	-0.0912589	2.18148
UKD44	Lancaster and Wyre	DEMRELChristian	0.00434745	-0.497907	0.485356
UKD44	Lancaster and Wyre	DEMRELHindu	0.377357	-0.579424	1.32103
UKD44	Lancaster and Wyre	DEMRELJewish	0.433198	-1.05363	1.93306
UKD44	Lancaster and Wyre	DEMRELMuslim	-0.283554	-1.33034	0.768425
UKD44	Lancaster and Wyre	DEMRELNot given	-0.313401	-1.07899	0.420834
UKD44	Lancaster and Wyre	DEMRELOther	-0.569597	-1.3527	0.156114
UKD44	Lancaster and Wyre	DEMETHAsian/Asian British	-0.0469858	-0.817874	0.703065
UKD44	Lancaster and Wyre	DEMETHBlack/Black British	-0.746637	-1.7954	0.267003
UKD44	Lancaster and Wyre	DEMETHMixed	-0.0918886	-1.19797	1.13114
UKD44	Lancaster and Wyre	DEMETHOther	-0.20106	-1.1657	0.79319
UKD44	Lancaster and Wyre	DEMEDULevel 4	0.375123	-0.125436	0.898648
UKD44	Lancaster and Wyre	DEMEDUNone/Other	-0.329615	-0.911795	0.329571
UKD44	Lancaster and Wyre	DEMWRKlooking after home / family	-0.117657	-0.883559	0.625406
UKD44	Lancaster and Wyre	DEMWRKother	0.122276	-1.39192	1.75279
UKD44	Lancaster and Wyre	DEMWRKpart-time	0.00323719	-0.594401	0.596302
UKD44	Lancaster and Wyre	DEMWRKretired / disabled	-0.134668	-0.666449	0.495972
UKD44	Lancaster and Wyre	DEMWRKstudent	0.304223	-0.43314	1.01316
UKD44	Lancaster and Wyre	DEMWRKunemployed	-0.165126	-1.03572	0.744979
UKD44	Lancaster and Wyre	DEMLANOther	-0.411792	-1.34316	0.492186
UKD44	Lancaster and Wyre	DEMLANPolish	-0.782027	-2.01795	0.453875
UKD45	Mid Lancashire	DEMSEXMale	0.552962	0.0717351	1.03523
UKD45	Mid Lancashire	DEMAGE25-34	-0.13919	-0.772686	0.470006
UKD45	Mid Lancashire	DEMAGE35-44	0.294687	-0.314777	0.886574
UKD45	Mid Lancashire	DEMAGE45-54	0.129523	-0.437304	0.720608
UKD45	Mid Lancashire	DEMAGE55-64	0.0310804	-0.54947	0.616305
UKD45	Mid Lancashire	DEMAGE65-79	0.664317	0.0418992	1.25836
UKD45	Mid Lancashire	DEMAGE80+	0.979885	-0.168386	2.29221
UKD45	Mid Lancashire	DEMRELChristian	0.237364	-0.266845	0.732102
UKD45	Mid Lancashire	DEMRELHindu	0.506271	-0.553096	1.59402
UKD45	Mid Lancashire	DEMRELJewish	0.444562	-0.939534	1.91151
UKD45	Mid Lancashire	DEMRELMuslim	-0.0278358	-1.05781	1.00395
UKD45	Mid Lancashire	DEMRELNot given	-0.451269	-1.16185	0.322362
UKD45	Mid Lancashire	DEMRELOther	-0.557512	-1.34543	0.194384
UKD45	Mid Lancashire	DEMETHAsian/Asian British	0.157561	-0.623715	0.968961
UKD45	Mid Lancashire	DEMETHBlack/Black British	-0.941532	-1.9138	0.013261
UKD45	Mid Lancashire	DEMETHMixed	0.0247233	-1.09675	1.08359
UKD45	Mid Lancashire	DEMETHOther	-0.315343	-1.28373	0.703791
UKD45	Mid Lancashire	DEMEDULevel 4	0.188874	-0.265505	0.683596
UKD45	Mid Lancashire	DEMEDUNone/Other	-0.509066	-1.16843	0.112181
UKD45	Mid Lancashire	DEMWRKlooking after home / family	-0.25156	-0.950201	0.520783
UKD45	Mid Lancashire	DEMWRKother	-0.210473	-1.78172	1.60568
UKD45	Mid Lancashire	DEMWRKpart-time	-0.310634	-0.825746	0.242207
UKD45	Mid Lancashire	DEMWRKretired / disabled	-0.274207	-0.856862	0.357524
UKD45	Mid Lancashire	DEMWRKstudent	0.178886	-0.560789	0.895047
UKD45	Mid Lancashire	DEMWRKunemployed	-0.153679	-1.00546	0.731141
UKD45	Mid Lancashire	DEMLANOther	-0.0638218	-0.976627	0.841477
UKD45	Mid Lancashire	DEMLANPolish	-0.788557	-2.07869	0.446925
UKD46	East Lancashire	DEMSEXMale	0.529704	0.00892551	1.02546
UKD46	East Lancashire	DEMAGE25-34	-0.355861	-0.973395	0.211538
UKD46	East Lancashire	DEMAGE35-44	-0.117611	-0.666829	0.519496
UKD46	East Lancashire	DEMAGE45-54	-0.126418	-0.735375	0.459677
UKD46	East Lancashire	DEMAGE55-64	0.50761	-0.10452	1.13623
UKD46	East Lancashire	DEMAGE65-79	0.992819	0.324878	1.68096
UKD46	East Lancashire	DEMAGE80+	1.06674	-0.151806	2.22027
UKD46	East Lancashire	DEMRELChristian	0.0966641	-0.41363	0.606869
UKD46	East Lancashire	DEMRELHindu	0.510103	-0.586967	1.5751
UKD46	East Lancashire	DEMRELJewish	0.457347	-1.00539	1.9282
UKD46	East Lancashire	DEMRELMuslim	-0.364766	-1.18755	0.54318
UKD46	East Lancashire	DEMRELNot given	-0.107739	-0.840756	0.608703
UKD46	East Lancashire	DEMRELOther	-0.212875	-0.897625	0.505555
UKD46	East Lancashire	DEMETHAsian/Asian British	-0.100803	-0.896051	0.64518
UKD46	East Lancashire	DEMETHBlack/Black British	-0.746277	-1.76051	0.299911
UKD46	East Lancashire	DEMETHMixed	0.0829195	-1.02867	1.22853
UKD46	East Lancashire	DEMETHOther	-0.168663	-1.1161	0.741
UKD46	East Lancashire	DEMEDULevel 4	0.110982	-0.398034	0.643162
UKD46	East Lancashire	DEMEDUNone/Other	-0.299222	-0.914595	0.288741
UKD46	East Lancashire	DEMWRKlooking after home / family	-0.1687	-0.84562	0.554435
UKD46	East Lancashire	DEMWRKother	-0.739585	-2.56943	0.702736
UKD46	East Lancashire	DEMWRKpart-time	-0.0203468	-0.556007	0.579517
UKD46	East Lancashire	DEMWRKretired / disabled	0.0253145	-0.586789	0.662892
UKD46	East Lancashire	DEMWRKstudent	0.0976088	-0.603092	0.854841
UKD46	East Lancashire	DEMWRKunemployed	-0.16734	-1.00617	0.7438
UKD46	East Lancashire	DEMLANOther	-0.357692	-1.37375	0.543368
UKD46	East Lancashire	DEMLANPolish	-0.789226	-1.98105	0.443818
UKD47	Chorley and West Lancashire	DEMSEXMale	0.421868	-0.0995094	0.99777
UKD47	Chorley and West Lancashire	DEMAGE25-34	-0.479971	-1.13008	0.180378
UKD47	Chorley and West Lancashire	DEMAGE35-44	0.0193074	-0.607006	0.686985
UKD47	Chorley and West Lancashire	DEMAGE45-54	0.249088	-0.392825	0.890711
UKD47	Chorley and West Lancashire	DEMAGE55-64	0.254468	-0.392371	0.874194
UKD47	Chorley and West Lancashire	DEMAGE65-79	0.963263	0.291549	1.59266
UKD47	Chorley and West Lancashire	DEMAGE80+	0.97772	-0.195277	2.1824
UKD47	Chorley and West Lancashire	DEMRELChristian	0.028739	-0.514798	0.561688
UKD47	Chorley and West Lancashire	DEMRELHindu	0.506163	-0.545463	1.57944
UKD47	Chorley and West Lancashire	DEMRELJewish	0.442132	-0.968255	1.93792
UKD47	Chorley and West Lancashire	DEMRELMuslim	-0.342825	-1.28486	0.731152
UKD47	Chorley and West Lancashire	DEMRELNot given	-0.192005	-1.01636	0.601286
UKD47	Chorley and West Lancashire	DEMRELOther	-0.167357	-0.908046	0.609536
UKD47	Chorley and West Lancashire	DEMETHAsian/Asian British	0.0819305	-0.766698	0.882431
UKD47	Chorley and West Lancashire	DEMETHBlack/Black British	-0.793795	-1.71672	0.199944
UKD47	Chorley and West Lancashire	DEMETHMixed	-0.084039	-1.26955	1.02421
UKD47	Chorley and West Lancashire	DEMETHOther	-0.209817	-1.11439	0.798768
UKD47	Chorley and West Lancashire	DEMEDULevel 4	0.319544	-0.24152	0.857997
UKD47	Chorley and West Lancashire	DEMEDUNone/Other	-0.489687	-1.10485	0.1862
UKD47	Chorley and West Lancashire	DEMWRKlooking after home / family	-0.189521	-0.951621	0.569818
UKD47	Chorley and West Lancashire	DEMWRKother	-0.217427	-1.83051	1.57712
UKD47	Chorley and West Lancashire	DEMWRKpart-time	0.0207534	-0.539811	0.615313
UKD47	Chorley and West Lancashire	DEMWRKretired / disabled	-0.0178135	-0.638209	0.632253
UKD47	Chorley and West Lancashire	DEMWRKstudent	0.279846	-0.503766	1.04885
UKD47	Chorley and West Lancashire	DEMWRKunemployed	-0.163517	-1.23333	0.861277
UKD47	Chorley and West Lancashire	DEMLANOther	-0.12988	-1.08866	0.818804
UKD47	Chorley and West Lancashire	DEMLANPolish	-0.796926	-2.1054	0.391754
UKD61	Warrington	DEMSEXMale	0.265773	-0.269249	0.847862
UKD61	Warrington	DEMAGE25-34	-0.335848	-0.958301	0.324789
UKD61	Warrington	DEMAGE35-44	-0.126104	-0.806748	0.52799
UKD61	Warrington	DEMAGE45-54	0.0605812	-0.59903	0.664298
UKD61	Warrington	DEMAGE55-64	0.302036	-0.36009	0.975761
UKD61	Warrington	DEMAGE65-79	1.01493	0.344794	1.66354
UKD61	Warrington	DEMAGE80+	0.993615	-0.202152	2.18356
UKD61	Warrington	DEMRELChristian	-0.0102165	-0.54094	0.5338
UKD61	Warrington	DEMRELHindu	0.49042	-0.596534	1.58535
UKD61	Warrington	DEMRELJewish	0.385183	-0.961348	1.64585
UKD61	Warrington	DEMRELMuslim	-0.275263	-1.34957	0.772019
UKD61	Warrington	DEMRELNot given	-0.292793	-1.15106	0.490994
UKD61	Warrington	DEMRELOther	-0.239381	-0.978367	0.558777
UKD61	Warrington	DEMETHAsian/Asian British	0.0607665	-0.829916	0.851304
UKD61	Warrington	DEMETHBlack/Black British	-0.749915	-1.74968	0.287539
UKD61	Warrington	DEMETHMixed	0.117523	-1.02211	1.22407
UKD61	Warrington	DEMETHOther	-0.308469	-1.35403	0.655736
UKD61	Warrington	DEMEDULevel 4	0.347974	-0.190543	0.889652
UKD61	Warrington	DEMEDUNone/Other	-0.00917922	-0.673635	0.682141
UKD61	Warrington	DEMWRKlooking after home / family	-0.0665753	-0.811742	0.631423
UKD61	Warrington	DEMWRKother	-0.222344	-1.8926	1.51298
UKD61	Warrington	DEMWRKpart-time	-0.163354	-0.766439	0.418786
UKD61	Warrington	DEMWRKretired / disabled	0.32714	-0.282549	0.985991
UKD61	Warrington	DEMWRKstudent	0.191242	-0.541091	0.931276
UKD61	Warrington	DEMWRKunemployed	-0.370254	-1.24178	0.581139
UKD61	Warrington	DEMLANOther	-0.189442	-1.12978	0.753169
UKD61	Warrington	DEMLANPolish	-0.80246	-2.15849	0.379892
UKD62	Cheshire East	DEMSEXMale	0.595495	0.0675785	1.10859
UKD62	Cheshire East	DEMAGE25-34	-0.373821	-0.953061	0.264648
UKD62	Cheshire East	DEMAGE35-44	-0.109708	-0.75196	0.505757
UKD62	Cheshire East	DEMAGE45-54	0.212387	-0.398305	0.769509
UKD62	Cheshire East	DEMAGE55-64	0.292953	-0.292686	0.937007
UKD62	Cheshire East	DEMAGE65-79	0.978233	0.299678	1.63364
UKD62	Cheshire East	DEMAGE80+	1.08047	-0.0973455	2.16689
UKD62	Cheshire East	DEMRELChristian	0.291837	-0.24374	0.784093
UKD62	Cheshire East	DEMRELHindu	0.512224	-0.510801	1.62916
UKD62	Cheshire East	DEMRELJewish	0.413907	-1.02141	1.81198
UKD62	Cheshire East	DEMRELMuslim	-0.289015	-1.3841	0.781141
UKD62	Cheshire East	DEMRELNot given	-0.714247	-1.50585	0.0476643
UKD62	Cheshire East	DEMRELOther	-0.100331	-0.803024	0.575146
UKD62	Cheshire East	DEMETHAsian/Asian British	0.0314614	-0.740443	0.876518
UKD62	Cheshire East	DEMETHBlack/Black British	-0.930956	-1.94531	0.12623
UKD62	Cheshire East	DEMETHMixed	-0.59127	-1.71765	0.3901
UKD62	Cheshire East	DEMETHOther	-0.224339	-1.13446	0.727824
UKD62	Cheshire East	DEMEDULevel 4	0.252376	-0.256027	0.755949
UKD62	Cheshire East	DEMEDUNone/Other	-0.328077	-0.969283	0.267211
UKD62	Cheshire East	DEMWRKlooking after home / family	-0.0692599	-0.768232	0.577754
UKD62	Cheshire East	DEMWRKother	-0.170612	-1.68974	1.32278
UKD62	Cheshire East	DEMWRKpart-time	-0.409174	-0.961111	0.189454
UKD62	Cheshire East	DEMWRKretired / disabled	0.0118986	-0.607656	0.614912
UKD62	Cheshire East	DEMWRKstudent	0.321039	-0.418012	1.11531
UKD62	Cheshire East	DEMWRKunemployed	-0.0346698	-1.07865	0.985371
UKD62	Cheshire East	DEMLANOther	-0.164137	-1.12231	0.799102
UKD62	Cheshire East	DEMLANPolish	-1.02922	-2.21086	0.181199
UKD63	Cheshire West and Chester	DEMSEXMale	0.329581	-0.176999	0.886199
UKD63	Cheshire West and Chester	DEMAGE25-34	0.0259102	-0.624912	0.669018
UKD63	Cheshire West and Chester	DEMAGE35-44	-0.22167	-0.80864	0.344951
UKD63	Cheshire West and Chester	DEMAGE45-54	-0.0534959	-0.65889	0.520497
UKD63	Cheshire West and Chester	DEMAGE55-64	0.515028	-0.125893	1.15868
UKD63	Cheshire West and Chester	DEMAGE65-79	0.924578	0.259139	1.66096
UKD63	Cheshire West and Chester	DEMAGE80+	1.07812	-0.119058	2.21646
UKD63	Cheshire West and Chester	DEMRELChristian	0.168324	-0.36378	0.677064
UKD63	Cheshire West and Chester	DEMRELHindu	0.512949	-0.539486	1.54664
UKD63	Cheshire West and Chester	DEMRELJewish	0.436891	-1.06455	1.89283
UKD63	Cheshire West and Chester	DEMRELMuslim	-0.344207	-1.37722	0.644555
UKD63	Cheshire West and Chester	DEMRELNot given	-0.240857	-0.96307	0.587484
UKD63	Cheshire West and Chester	DEMRELOther	-0.311036	-1.11089	0.48681
UKD63	Cheshire West and Chester	DEMETHAsian/Asian British	-0.0939912	-0.944816	0.731056
UKD63	Cheshire West and Chester	DEMETHBlack/Black British	-0.732662	-1.89053	0.225956
UKD63	Cheshire West and Chester	DEMETHMixed	0.171302	-0.829951	1.34391
UKD63	Cheshire West and Chester	DEMETHOther	-0.366973	-1.36362	0.596814
UKD63	Cheshire West and Chester	DEMEDULevel 4	0.354215	-0.129378	0.854446
UKD63	Cheshire West and Chester	DEMEDUNone/Other	-0.0749535	-0.7316	0.632669
UKD63	Cheshire West and Chester	DEMWRKlooking after home / family	0.000153233	-0.65195	0.687178
UKD63	Cheshire West and Chester	DEMWRKother	-0.202425	-1.9664	1.41935
UKD63	Cheshire West and Chester	DEMWRKpart-time	-0.218758	-0.803537	0.358306
UKD63	Cheshire West and Chester	DEMWRKretired / disabled	0.0136739	-0.609799	0.680518
UKD63	Cheshire West and Chester	DEMWRKstudent	0.264505	-0.470313	1.01864
UKD63	Cheshire West and Chester	DEMWRKunemployed	-0.276739	-1.21095	0.727472
UKD63	Cheshire West and Chester	DEMLANOther	-0.560609	-1.47093	0.342439
UKD63	Cheshire West and Chester	DEMLANPolish	-0.559177	-1.78726	0.632397
UKD71	East Merseyside	DEMSEXMale	0.500256	0.0300158	0.965267
UKD71	East Merseyside	DEMAGE25-34	-3.59658e-05	-0.569655	0.592457
UKD71	East Merseyside	DEMAGE35-44	0.144252	-0.443375	0.715536
UKD71	East Merseyside	DEMAGE45-54	-0.349568	-0.951229	0.198804
UKD71	East Merseyside	DEMAGE55-64	0.41364	-0.175504	0.947925
UKD71	East Merseyside	DEMAGE65-79	0.99925	0.35985	1.63073
UKD71	East Merseyside	DEMAGE80+	0.974892	-0.211941	2.14835
UKD71	East Merseyside	DEMRELChristian	-0.0695636	-0.527936	0.407462
UKD71	East Merseyside	DEMRELHindu	0.50367	-0.575424	1.52262
UKD71	East Merseyside	DEMRELJewish	0.432916	-0.961604	1.93506
UKD71	East Merseyside	DEMRELMuslim	-0.292649	-1.34696	0.797668
UKD71	East Merseyside	DEMRELNot given	-0.5322	-1.23901	0.212597
UKD71	East Merseyside	DEMRELOther	-0.119382	-0.784967	0.569478
UKD71	East Merseyside	DEMETHAsian/Asian British	0.0620763	-0.80088	0.893758
UKD71	East Merseyside	DEMETHBlack/Black British	-0.749759	-1.80121	0.277756
UKD71	East Merseyside	DEMETHMixed	-0.338726	-1.36137	0.675303
UKD71	East Merseyside	DEMETHOther	-0.334428	-1.37348	0.610439
UKD71	East Merseyside	DEMEDULevel 4	0.19297	-0.289804	0.691817
UKD71	East Merseyside	DEMEDUNone/Other	-0.419564	-1.01947	0.191055
UKD71	East Merseyside	DEMWRKlooking after home / family	0.0335098	-0.663617	0.699912
UKD71	East Merseyside	DEMWRKother	-0.221383	-1.95752	1.43268
UKD71	East Merseyside	DEMWRKpart-time	-0.511572	-1.05508	0.0155269
UKD71	East Merseyside	DEMWRKretired / disabled	0.0308763	-0.532029	0.587622
UKD71	East Merseyside	DEMWRKstudent	0.229247	-0.517196	0.95544
UKD71	East Merseyside	DEMWRKunemployed	-0.157415	-0.896461	0.596598
UKD71	East Merseyside	DEMLANOther	-0.494833	-1.45787	0.466119
UKD71	East Merseyside	DEMLANPolish	-0.801967	-1.99744	0.494872
UKD72	Liverpool	DEMSEXMale	0.336854	-0.164918	0.803647
UKD72	Liverpool	DEMAGE25-34	-0.0821515	-0.644634	0.451956
UKD72	Liverpool	DEMAGE35-44	-0.291654	-0.875783	0.255284
UKD72	Liverpool	DEMAGE45-54	0.427093	-0.122237	1.03668
UKD72	Liverpool	DEMAGE55-64	0.156141	-0.455332	0.767144
UKD72	Liverpool	DEMAGE65-79	0.712368	0.0640519	1.33716
UKD72	Liverpool	DEMAGE80+	0.987612	-0.217873	2.10048
UKD72	Liverpool	DEMRELChristian	-0.048977	-0.520212	0.402077
UKD72	Liverpool	DEMRELHindu	0.512302	-0.586685	1.5951
UKD72	Liverpool	DEMRELJewish	0.444611	-1.00711	1.88539
UKD72	Liverpool	DEMRELMuslim	-0.280558	-1.3454	0.782352
UKD72	Liverpool	DEMRELNot given	-0.127411	-0.821415	0.556159
UKD72	Liverpool	DEMRELOther	-0.121083	-0.783875	0.647855
UKD72	Liverpool	DEMETHAsian/Asian British	0.137755	-0.679941	0.954174
UKD72	Liverpool	DEMETHBlack/Black British	-0.777558	-1.65946	0.10094
UKD72	Liverpool	DEMETHMixed	0.0808485	-0.853252	1.07832
UKD72	Liverpool	DEMETHOther	-0.12813	-1.01384	0.876087
UKD72	Liverpool	DEMEDULevel 4	0.672221	0.217762	1.1345
UKD72	Liverpool	DEMEDUNone/Other	-0.347401	-0.969546	0.2336
UKD72	Liverpool	DEMWRKlooking after home / family	-0.0566514	-0.756586	0.662619
UKD72	Liverpool	DEMWRKother	0.259909	-1.16116	1.80494
UKD72	Liverpool	DEMWRKpart-time	-0.15565	-0.714169	0.37923
UKD72	Liverpool	DEMWRKretired / disabled	-0.175181	-0.749377	0.368905
UKD72	Liverpool	DEMWRKstudent	0.171347	-0.589536	0.85015
UKD72	Liverpool	DEMWRKunemployed	-0.139552	-1.00791	0.656682
UKD72	Liverpool	DEMLANOther	-0.365287	-1.23592	0.44561
UKD72	Liverpool	DEMLANPolish	-0.802435	-1.97248	0.497872
UKD73	Sefton	DEMSEXMale	0.578564	0.0915177	1.13844
UKD73	Sefton	DEMAGE25-34	-0.293309	-0.877044	0.34761
UKD73	Sefton	DEMAGE35-44	-0.0260528	-0.599197	0.570146
UKD73	Sefton	DEMAGE45-54	0.19301	-0.385587	0.835863
UKD73	Sefton	DEMAGE55-64	0.457042	-0.161149	1.07468
UKD73	Sefton	DEMAGE65-79	0.704722	0.0444205	1.33342
UKD73	Sefton	DEMAGE80+	1.00249	-0.19611	2.22143
UKD73	Sefton	DEMRELChristian	-0.119861	-0.637903	0.396066
UKD73	Sefton	DEMRELHindu	0.504065	-0.518899	1.61848
UKD73	Sefton	DEMRELJewish	0.206817	-1.16795	1.46446
UKD73	Sefton	DEMRELMuslim	-0.285541	-1.32072	0.787832
UKD73	Sefton	DEMRELNot given	-0.168263	-0.956391	0.600991
UKD73	Sefton	DEMRELOther	-0.159326	-0.895122	0.583078
UKD73	Sefton	DEMETHAsian/Asian British	0.0615389	-0.762739	0.947536
UKD73	Sefton	DEMETHBlack/Black British	-0.741975	-1.75051	0.267726
UKD73	Sefton	DEMETHMixed	0.0516909	-1.06425	1.19329
UKD73	Sefton	DEMETHOther	-0.326102	-1.36057	0.644694
UKD73	Sefton	DEMEDULevel 4	0.448775	-0.0641129	0.94576
UKD73	Sefton	DEMEDUNone/Other	-0.217327	-0.817704	0.353184
UKD73	Sefton	DEMWRKlooking after home / family	-0.20936	-0.963724	0.463292
UKD73	Sefton	DEMWRKother	-0.221432	-1.83845	1.53709
UKD73	Sefton	DEMWRKpart-time	-0.0782135	-0.650138	0.458136
UKD73	Sefton	DEMWRKretired / disabled	-0.303567	-0.883927	0.309732
UKD73	Sefton	DEMWRKstudent	0.060335	-0.70325	0.878346
UKD73	Sefton	DEMWRKunemployed	0.204035	-0.695747	1.15186
UKD73	Sefton	DEMLANOther	-0.389172	-1.33575	0.486766
UKD73	Sefton	DEMLANPolish	-0.800736	-2.05995	0.412983
UKD74	Wirral	DEMSEXMale	0.206765	-0.288854	0.690814
UKD74	Wirral	DEMAGE25-34	-0.332657	-0.923945	0.223854
UKD74	Wirral	DEMAGE35-44	-0.275192	-0.867754	0.330138
UKD74	Wirral	DEMAGE45-54	0.258525	-0.304858	0.887997
UKD74	Wirral	DEMAGE55-64	0.50141	-0.0692325	1.1304
UKD74	Wirral	DEMAGE65-79	0.698657	0.0391334	1.31802
UKD74	Wirral	DEMAGE80+	0.977689	-0.212593	2.09975
UKD74	Wirral	DEMRELChristian	-0.0468347	-0.520511	0.463121
UKD74	Wirral	DEMRELHindu	0.503542	-0.579092	1.55521
UKD74	Wirral	DEMRELJewish	0.685218	-0.692394	1.98734
UKD74	Wirral	DEMRELMuslim	-0.278629	-1.30413	0.825664
UKD74	Wirral	DEMRELNot given	-0.203427	-0.897422	0.563041
UKD74	Wirral	DEMRELOther	-0.135901	-0.83017	0.564928
UKD74	Wirral	DEMETHAsian/Asian British	0.162708	-0.687591	0.999208
UKD74	Wirral	DEMETHBlack/Black British	-0.738368	-1.78867	0.250903
UKD74	Wirral	DEMETHMixed	-0.168558	-1.29562	0.847689
UKD74	Wirral	DEMETHOther	-0.318501	-1.29224	0.675794
UKD74	Wirral	DEMEDULevel 4	0.356107	-0.118576	0.867427
UKD74	Wirral	DEMEDUNone/Other	-0.157579	-0.78984	0.419439
UKD74	Wirral	DEMWRKlooking after home / family	-0.213116	-0.881543	0.449007
UKD74	Wirral	DEMWRKother	-0.233818	-1.88494	1.48466
UKD74	Wirral	DEMWRKpart-time	-0.0726792	-0.620348	0.465847
UKD74	Wirral	DEMWRKretired / disabled	0.139655	-0.498272	0.724234
UKD74	Wirral	DEMWRKstudent	0.24654	-0.507579	1.0255
UKD74	Wirral	DEMWRKunemployed	-0.0790095	-0.969469	0.792977
UKD74	Wirral	DEMLANOther	-0.360437	-1.31717	0.627957
UKD74	Wirral	DEMLANPolish	-0.937806	-2.01886	0.293023
UKE11	Kingston upon Hull, City of	DEMSEXMale	0.756322	0.228535	1.27264
UKE11	Kingston upon Hull, City of	DEMAGE25-34	0.0343075	-0.586359	0.645892
UKE11	Kingston upon Hull, City of	DEMAGE35-44	-0.106027	-0.765234	0.487252
UKE11	Kingston upon Hull, City of	DEMAGE45-54	0.173533	-0.397711	0.765311
UKE11	Kingston upon Hull, City of	DEMAGE55-64	0.489685	-0.132418	1.08756
UKE11	Kingston upon Hull, City of	DEMAGE65-79	0.536452	-0.158594	1.17887
UKE11	Kingston upon Hull, City of	DEMAGE80+	0.992399	-0.152466	2.22309
UKE11	Kingston upon Hull, City of	DEMRELChristian	0.175721	-0.318901	0.684328
UKE11	Kingston upon Hull, City of	DEMRELHindu	0.516613	-0.502446	1.64531
UKE11	Kingston upon Hull, City of	DEMRELJewish	0.44942	-1.0982	1.87336
UKE11	Kingston upon Hull, City of	DEMRELMuslim	-0.0717039	-1.07575	0.99749
UKE11	Kingston upon Hull, City of	DEMRELNot given	-0.115454	-0.89178	0.709882
UKE11	Kingston upon Hull, City of	DEMRELOther	-0.0605681	-0.792748	0.596324
UKE11	Kingston upon Hull, City of	DEMETHAsian/Asian British	0.0696011	-0.811262	0.885881
UKE11	Kingston upon Hull, City of	DEMETHBlack/Black British	-0.595448	-1.61686	0.362707
UKE11	Kingston upon Hull, City of	DEMETHMixed	0.0518056	-0.929251	1.07646
UKE11	Kingston upon Hull, City of	DEMETHOther	-0.299194	-1.21459	0.692787
UKE11	Kingston upon Hull, City of	DEMEDULevel 4	0.288403	-0.271593	0.821667
UKE11	Kingston upon Hull, City of	DEMEDUNone/Other	-0.322427	-0.936875	0.276793
UKE11	Kingston upon Hull, City of	DEMWRKlooking after home / family	-0.121873	-0.880318	0.510284
UKE11	Kingston upon Hull, City of	DEMWRKother	-0.214464	-1.85588	1.48461
UKE11	Kingston upon Hull, City of	DEMWRKpart-time	-0.178394	-0.732155	0.415433
UKE11	Kingston upon Hull, City of	DEMWRKretired / disabled	0.0624022	-0.578504	0.690621
UKE11	Kingston upon Hull, City of	DEMWRKstudent	0.347761	-0.383337	1.1416
UKE11	Kingston upon Hull, City of	DEMWRKunemployed	-0.672047	-1.53586	0.218812
UKE11	Kingston upon Hull, City of	DEMLANOther	-0.152861	-1.13285	0.832387
UKE11	Kingston upon Hull, City of	DEMLANPolish	-0.790373	-2.02427	0.464651
UKE12	East Riding of Yorkshire	DEMSEXMale	0.214709	-0.26754	0.681969
UKE12	East Riding of Yorkshire	DEMAGE25-34	-0.253814	-0.842329	0.358439
UKE12	East Riding of Yorkshire	DEMAGE35-44	-0.131907	-0.723136	0.459262
UKE12	East Riding of Yorkshire	DEMAGE45-54	0.301203	-0.341463	0.89516
UKE12	East Riding of Yorkshire	DEMAGE55-64	0.0990129	-0.463706	0.705799
UKE12	East Riding of Yorkshire	DEMAGE65-79	0.965894	0.361194	1.5759
UKE12	East Riding of Yorkshire	DEMAGE80+	1.08385	0.0413089	2.29031
UKE12	East Riding of Yorkshire	DEMRELChristian	0.0323981	-0.448189	0.518797
UKE12	East Riding of Yorkshire	DEMRELHindu	0.509058	-0.57582	1.58143
UKE12	East Riding of Yorkshire	DEMRELJewish	0.452808	-0.961039	1.8929
UKE12	East Riding of Yorkshire	DEMRELMuslim	-0.28397	-1.32129	0.745522
UKE12	East Riding of Yorkshire	DEMRELNot given	-0.295804	-0.977352	0.472981
UKE12	East Riding of Yorkshire	DEMRELOther	-0.170918	-0.878199	0.55679
UKE12	East Riding of Yorkshire	DEMETHAsian/Asian British	0.158461	-0.673144	1.00889
UKE12	East Riding of Yorkshire	DEMETHBlack/Black British	-0.758097	-1.73563	0.274285
UKE12	East Riding of Yorkshire	DEMETHMixed	-0.0835828	-1.21868	1.05988
UKE12	East Riding of Yorkshire	DEMETHOther	-0.199362	-1.13534	0.82321
UKE12	East Riding of Yorkshire	DEMEDULevel 4	0.28364	-0.215348	0.755609
UKE12	East Riding of Yorkshire	DEMEDUNone/Other	-0.157821	-0.731407	0.480445
UKE12	East Riding of Yorkshire	DEMWRKlooking after home / family	-0.0464951	-0.723764	0.592439
UKE12	East Riding of Yorkshire	DEMWRKother	-0.202503	-1.88125	1.51094
UKE12	East Riding of Yorkshire	DEMWRKpart-time	-0.139622	-0.690636	0.437415
UKE12	East Riding of Yorkshire	DEMWRKretired / disabled	0.233314	-0.307324	0.829529
UKE12	East Riding of Yorkshire	DEMWRKstudent	0.228151	-0.537113	1.01334
UKE12	East Riding of Yorkshire	DEMWRKunemployed	-0.0187824	-0.888937	0.935466
UKE12	East Riding of Yorkshire	DEMLANOther	-0.196169	-1.1803	0.815504
UKE12	East Riding of Yorkshire	DEMLANPolish	-1.06249	-2.27576	0.162276
UKE13	North and North East Lincolnshire	DEMSEXMale	0.415711	-0.0834958	0.901397
UKE13	North and North East Lincolnshire	DEMAGE25-34	-0.221018	-0.856082	0.37753
UKE13	North and North East Lincolnshire	DEMAGE35-44	-0.0520949	-0.679427	0.526128
UKE13	North and North East Lincolnshire	DEMAGE45-54	0.272225	-0.282357	0.822794
UKE13	North and North East Lincolnshire	DEMAGE55-64	0.42279	-0.177455	1.00236
UKE13	North and North East Lincolnshire	DEMAGE65-79	0.857579	0.218853	1.47031
UKE13	North and North East Lincolnshire	DEMAGE80+	1.17124	0.131281	2.38895
UKE13	North and North East Lincolnshire	DEMRELChristian	0.0665573	-0.403911	0.5752
UKE13	North and North East Lincolnshire	DEMRELHindu	0.50125	-0.52929	1.60869
UKE13	North and North East Lincolnshire	DEMRELJewish	0.335	-0.895274	1.6372
UKE13	North and North East Lincolnshire	DEMRELMuslim	0.00405459	-1.04244	0.981243
UKE13	North and North East Lincolnshire	DEMRELNot given	-0.21775	-0.911925	0.473944
UKE13	North and North East Lincolnshire	DEMRELOther	-0.313589	-0.96186	0.334095
UKE13	North and North East Lincolnshire	DEMETHAsian/Asian British	0.160207	-0.663126	1.00431
UKE13	North and North East Lincolnshire	DEMETHBlack/Black British	-0.747761	-1.8102	0.29137
UKE13	North and North East Lincolnshire	DEMETHMixed	-0.0271149	-1.14336	1.02069
UKE13	North and North East Lincolnshire	DEMETHOther	-0.252396	-1.13126	0.789869
UKE13	North and North East Lincolnshire	DEMEDULevel 4	0.702877	0.172749	1.19464
UKE13	North and North East Lincolnshire	DEMEDUNone/Other	-0.0608165	-0.604224	0.552598
UKE13	North and North East Lincolnshire	DEMWRKlooking after home / family	-0.317685	-1.04032	0.393724
UKE13	North and North East Lincolnshire	DEMWRKother	0.00431754	-1.2613	1.42214
UKE13	North and North East Lincolnshire	DEMWRKpart-time	-0.181077	-0.716624	0.360935
UKE13	North and North East Lincolnshire	DEMWRKretired / disabled	0.2514	-0.326661	0.85433
UKE13	North and North East Lincolnshire	DEMWRKstudent	0.253584	-0.523735	1.00986
UKE13	North and North East Lincolnshire	DEMWRKunemployed	0.235896	-0.609135	1.15562
UKE13	North and North East Lincolnshire	DEMLANOther	-0.198415	-1.15861	0.870371
UKE13	North and North East Lincolnshire	DEMLANPolish	-0.790773	-2.04102	0.468327
UKE21	York	DEMSEXMale	0.403344	-0.145906	0.936754
UKE21	York	DEMAGE25-34	-0.187803	-0.817698	0.397768
UKE21	York	DEMAGE35-44	0.0411948	-0.563071	0.728998
UKE21	York	DEMAGE45-54	0.0651547	-0.555363	0.666631
UKE21	York	DEMAGE55-64	0.385952	-0.252187	1.03021
UKE21	York	DEMAGE65-79	0.862268	0.205079	1.52738
UKE21	York	DEMAGE80+	0.994451	-0.216652	2.18572
UKE21	York	DEMRELChristian	0.225085	-0.316781	0.721885
UKE21	York	DEMRELHindu	0.506969	-0.575186	1.61379
UKE21	York	DEMRELJewish	0.448493	-1.03354	1.81538
UKE21	York	DEMRELMuslim	-0.455227	-1.4866	0.54734
UKE21	York	DEMRELNot given	-0.503263	-1.30605	0.231702
UKE21	York	DEMRELOther	-0.188527	-0.91596	0.564016
UKE21	York	DEMETHAsian/Asian British	-0.207617	-1.05798	0.595904
UKE21	York	DEMETHBlack/Black British	-0.74041	-1.73839	0.339931
UKE21	York	DEMETHMixed	-0.349582	-1.5297	0.764254
UKE21	York	DEMETHOther	-0.3256	-1.37484	0.650877
UKE21	York	DEMEDULevel 4	0.151603	-0.39027	0.664839
UKE21	York	DEMEDUNone/Other	-0.135865	-0.796465	0.480738
UKE21	York	DEMWRKlooking after home / family	-0.176216	-0.936177	0.475173
UKE21	York	DEMWRKother	-0.220021	-1.92619	1.52978
UKE21	York	DEMWRKpart-time	-0.216204	-0.768071	0.340518
UKE21	York	DEMWRKretired / disabled	0.00507867	-0.638993	0.634227
UKE21	York	DEMWRKstudent	0.270346	-0.448962	0.968599
UKE21	York	DEMWRKunemployed	0.0679444	-0.908328	1.04688
UKE21	York	DEMLANOther	-0.653662	-1.58807	0.254013
UKE21	York	DEMLANPolish	-0.591012	-1.73222	0.598856
UKE22	North Yorkshire CC	DEMSEXMale	0.419798	-0.0046715	0.874552
UKE22	North Yorkshire CC	DEMAGE25-34	-0.412999	-0.974549	0.11673
UKE22	North Yorkshire CC	DEMAGE35-44	0.218249	-0.354244	0.739052
UKE22	North Yorkshire CC	DEMAGE45-54	0.118631	-0.384556	0.644209
UKE22	North Yorkshire CC	DEMAGE55-64	0.450365	-0.122626	0.998932
UKE22	North Yorkshire CC	DEMAGE65-79	0.696162	0.122799	1.28094
UKE22	North Yorkshire CC	DEMAGE80+	0.786286	-0.200011	1.87072
UKE22	North Yorkshire CC	DEMRELChristian	0.124667	-0.293838	0.568397
UKE22	North Yorkshire CC	DEMRELHindu	0.56886	-0.468424	1.56806
UKE22	North Yorkshire CC	DEMRELJewish	0.412304	-0.776457	1.62977
UKE22	North Yorkshire CC	DEMRELMuslim	-0.213476	-1.25495	0.77309
UKE22	North Yorkshire CC	DEMRELNot given	-0.247473	-0.918302	0.504249
UKE22	North Yorkshire CC	DEMRELOther	-0.408328	-1.02811	0.234322
UKE22	North Yorkshire CC	DEMETHAsian/Asian British	0.140115	-0.622326	0.898033
UKE22	North Yorkshire CC	DEMETHBlack/Black British	-0.580481	-1.53388	0.495732
UKE22	North Yorkshire CC	DEMETHMixed	-0.0163801	-1.09534	0.945193
UKE22	North Yorkshire CC	DEMETHOther	-0.363067	-1.28183	0.604394
UKE22	North Yorkshire CC	DEMEDULevel 4	0.18461	-0.260743	0.622892
UKE22	North Yorkshire CC	DEMEDUNone/Other	-0.00678508	-0.62879	0.532414
UKE22	North Yorkshire CC	DEMWRKlooking after home / family	-0.114681	-0.767725	0.509377
UKE22	North Yorkshire CC	DEMWRKother	-0.225317	-1.96663	1.42436
UKE22	North Yorkshire CC	DEMWRKpart-time	-0.255748	-0.72548	0.24073
UKE22	North Yorkshire CC	DEMWRKretired / disabled	0.197593	-0.33138	0.790533
UKE22	North Yorkshire CC	DEMWRKstudent	0.286448	-0.360263	0.981536
UKE22	North Yorkshire CC	DEMWRKunemployed	-0.17381	-1.02436	0.628767
UKE22	North Yorkshire CC	DEMLANOther	-0.421519	-1.28964	0.459233
UKE22	North Yorkshire CC	DEMLANPolish	-0.814923	-1.94535	0.294536
UKE31	Barnsley, Doncaster and Rotherham	DEMSEXMale	0.613034	0.166861	1.02787
UKE31	Barnsley, Doncaster and Rotherham	DEMAGE25-34	-0.458198	-0.983941	0.0269939
UKE31	Barnsley, Doncaster and Rotherham	DEMAGE35-44	-0.0314323	-0.555372	0.471423
UKE31	Barnsley, Doncaster and Rotherham	DEMAGE45-54	0.384222	-0.18562	0.924137
UKE31	Barnsley, Doncaster and Rotherham	DEMAGE55-64	0.146791	-0.464152	0.723805
UKE31	Barnsley, Doncaster and Rotherham	DEMAGE65-79	0.856799	0.269834	1.41739
UKE31	Barnsley, Doncaster and Rotherham	DEMAGE80+	0.879895	-0.217328	1.97704
UKE31	Barnsley, Doncaster and Rotherham	DEMRELChristian	-0.10787	-0.542088	0.312943
UKE31	Barnsley, Doncaster and Rotherham	DEMRELHindu	0.508334	-0.524288	1.62651
UKE31	Barnsley, Doncaster and Rotherham	DEMRELJewish	0.525282	-0.742666	1.90578
UKE31	Barnsley, Doncaster and Rotherham	DEMRELMuslim	-0.117494	-1.13434	0.87028
UKE31	Barnsley, Doncaster and Rotherham	DEMRELNot given	-0.74556	-1.41715	-0.0332698
UKE31	Barnsley, Doncaster and Rotherham	DEMRELOther	-0.145565	-0.765559	0.465862
UKE31	Barnsley, Doncaster and Rotherham	DEMETHAsian/Asian British	0.176438	-0.647145	0.99645
UKE31	Barnsley, Doncaster and Rotherham	DEMETHBlack/Black British	-0.711315	-1.63693	0.277399
UKE31	Barnsley, Doncaster and Rotherham	DEMETHMixed	0.0665075	-1.0675	1.19164
UKE31	Barnsley, Doncaster and Rotherham	DEMETHOther	-0.441627	-1.40464	0.465584
UKE31	Barnsley, Doncaster and Rotherham	DEMEDULevel 4	0.257018	-0.189422	0.714738
UKE31	Barnsley, Doncaster and Rotherham	DEMEDUNone/Other	-0.290712	-0.785726	0.219942
UKE31	Barnsley, Doncaster and Rotherham	DEMWRKlooking after home / family	-0.226347	-0.841548	0.418771
UKE31	Barnsley, Doncaster and Rotherham	DEMWRKother	-1.15345	-2.80933	0.150387
UKE31	Barnsley, Doncaster and Rotherham	DEMWRKpart-time	-0.106464	-0.629971	0.455392
UKE31	Barnsley, Doncaster and Rotherham	DEMWRKretired / disabled	0.0444353	-0.460549	0.575215
UKE31	Barnsley, Doncaster and Rotherham	DEMWRKstudent	0.164273	-0.542816	0.858476
UKE31	Barnsley, Doncaster and Rotherham	DEMWRKunemployed	-0.25062	-1.04856	0.611839
UKE31	Barnsley, Doncaster and Rotherham	DEMLANOther	-0.39428	-1.2394	0.416638
UKE31	Barnsley, Doncaster and Rotherham	DEMLANPolish	-0.793522	-1.95249	0.290038
UKE32	Sheffield	DEMSEXMale	0.545048	0.112157	1.00566
UKE32	Sheffield	DEMAGE25-34	-0.349125	-0.908924	0.169721
UKE32	Sheffield	DEMAGE35-44	-0.140374	-0.694072	0.461456
UKE32	Sheffield	DEMAGE45-54	0.208445	-0.316898	0.724694
UKE32	Sheffield	DEMAGE55-64	0.483133	-0.0937438	1.05156
UKE32	Sheffield	DEMAGE65-79	0.76581	0.170737	1.38038
UKE32	Sheffield	DEMAGE80+	0.994171	-0.103436	2.16988
UKE32	Sheffield	DEMRELChristian	0.228621	-0.21449	0.677619
UKE32	Sheffield	DEMRELHindu	0.592093	-0.390666	1.69239
UKE32	Sheffield	DEMRELJewish	0.442758	-0.997458	1.90348
UKE32	Sheffield	DEMRELMuslim	-0.11814	-1.0295	0.879515
UKE32	Sheffield	DEMRELNot given	-0.201228	-0.850876	0.475844
UKE32	Sheffield	DEMRELOther	-0.566616	-1.29689	0.136939
UKE32	Sheffield	DEMETHAsian/Asian British	0.0509436	-0.653337	0.780433
UKE32	Sheffield	DEMETHBlack/Black British	-0.598889	-1.57726	0.323404
UKE32	Sheffield	DEMETHMixed	-0.400097	-1.51795	0.618841
UKE32	Sheffield	DEMETHOther	-0.28895	-1.17003	0.634843
UKE32	Sheffield	DEMEDULevel 4	0.575879	0.103543	1.00792
UKE32	Sheffield	DEMEDUNone/Other	-0.446982	-1.0095	0.0849988
UKE32	Sheffield	DEMWRKlooking after home / family	-0.471499	-1.13752	0.186564
UKE32	Sheffield	DEMWRKother	-0.210701	-1.86821	1.49866
UKE32	Sheffield	DEMWRKpart-time	-0.362516	-0.872808	0.124138
UKE32	Sheffield	DEMWRKretired / disabled	-0.0293112	-0.621029	0.540317
UKE32	Sheffield	DEMWRKstudent	0.437455	-0.197173	1.05937
UKE32	Sheffield	DEMWRKunemployed	-0.3353	-1.14847	0.500296
UKE32	Sheffield	DEMLANOther	-0.0665638	-0.907277	0.772888
UKE32	Sheffield	DEMLANPolish	-0.768651	-1.94027	0.363091
UKE41	Bradford	DEMSEXMale	0.386923	-0.0483338	0.863233
UKE41	Bradford	DEMAGE25-34	-0.0831404	-0.60967	0.511528
UKE41	Bradford	DEMAGE35-44	-0.0581032	-0.58367	0.460908
UKE41	Bradford	DEMAGE45-54	0.261764	-0.321308	0.807858
UKE41	Bradford	DEMAGE55-64	0.517749	-0.0552942	1.09525
UKE41	Bradford	DEMAGE65-79	0.767558	0.19872	1.43913
UKE41	Bradford	DEMAGE80+	0.914559	-0.201927	2.01197
UKE41	Bradford	DEMRELChristian	-0.150994	-0.628529	0.31167
UKE41	Bradford	DEMRELHindu	0.401583	-0.561507	1.35319
UKE41	Bradford	DEMRELJewish	0.662611	-0.72219	2.04623
UKE41	Bradford	DEMRELMuslim	-0.514398	-1.32579	0.28573
UKE41	Bradford	DEMRELNot given	-0.426115	-1.10803	0.270187
UKE41	Bradford	DEMRELOther	-0.393683	-1.0835	0.277031
UKE41	Bradford	DEMETHAsian/Asian British	-0.260713	-0.930785	0.451833
UKE41	Bradford	DEMETHBlack/Black British	-0.572799	-1.58484	0.398096
UKE41	Bradford	DEMETHMixed	0.534869	-0.459824	1.62059
UKE41	Bradford	DEMETHOther	-0.592592	-1.50263	0.328659
UKE41	Bradford	DEMEDULevel 4	0.34675	-0.109771	0.810816
UKE41	Bradford	DEMEDUNone/Other	-0.0560066	-0.598731	0.47877
UKE41	Bradford	DEMWRKlooking after home / family	0.0155387	-0.670819	0.631319
UKE41	Bradford	DEMWRKother	-0.438167	-1.86847	1.11122
UKE41	Bradford	DEMWRKpart-time	-0.18852	-0.700372	0.33852
UKE41	Bradford	DEMWRKretired / disabled	-0.191893	-0.74871	0.403135
UKE41	Bradford	DEMWRKstudent	0.0414444	-0.644622	0.729291
UKE41	Bradford	DEMWRKunemployed	-0.16018	-1.02219	0.666718
UKE41	Bradford	DEMLANOther	-0.702155	-1.58506	0.101394
UKE41	Bradford	DEMLANPolish	-0.798123	-1.99267	0.457209
UKE42	Leeds	DEMSEXMale	0.287105	-0.110775	0.663119
UKE42	Leeds	DEMAGE25-34	-0.0631207	-0.538937	0.450099
UKE42	Leeds	DEMAGE35-44	-0.356365	-0.872832	0.17704
UKE42	Leeds	DEMAGE45-54	0.179891	-0.303415	0.71135
UKE42	Leeds	DEMAGE55-64	0.375931	-0.12375	0.90996
UKE42	Leeds	DEMAGE65-79	0.81817	0.276521	1.39965
UKE42	Leeds	DEMAGE80+	1.00119	-0.26262	2.1501
UKE42	Leeds	DEMRELChristian	0.0453084	-0.358531	0.442945
UKE42	Leeds	DEMRELHindu	0.397829	-0.564751	1.4759
UKE42	Leeds	DEMRELJewish	0.546073	-0.750611	1.93443
UKE42	Leeds	DEMRELMuslim	-0.7234	-1.53249	0.0795463
UKE42	Leeds	DEMRELNot given	-0.228692	-0.880677	0.360444
UKE42	Leeds	DEMRELOther	-0.733546	-1.33571	-0.128859
UKE42	Leeds	DEMETHAsian/Asian British	-0.308915	-1.11006	0.424982
UKE42	Leeds	DEMETHBlack/Black British	-0.796548	-1.71018	0.153481
UKE42	Leeds	DEMETHMixed	-0.0791497	-0.98906	0.872619
UKE42	Leeds	DEMETHOther	-0.243801	-1.05923	0.619244
UKE42	Leeds	DEMEDULevel 4	0.192349	-0.186366	0.570178
UKE42	Leeds	DEMEDUNone/Other	-0.430239	-0.981618	0.114754
UKE42	Leeds	DEMWRKlooking after home / family	0.0555178	-0.545179	0.707224
UKE42	Leeds	DEMWRKother	0.180316	-1.45127	1.85252
UKE42	Leeds	DEMWRKpart-time	-0.0983432	-0.553056	0.38455
UKE42	Leeds	DEMWRKretired / disabled	0.0567172	-0.485709	0.595976
UKE42	Leeds	DEMWRKstudent	0.137709	-0.458822	0.776734
UKE42	Leeds	DEMWRKunemployed	0.141913	-0.605908	0.989665
UKE42	Leeds	DEMLANOther	-0.156542	-0.935701	0.605503
UKE42	Leeds	DEMLANPolish	-0.814078	-1.92602	0.325569
UKE44	Calderdale and Kirklees	DEMSEXMale	0.153679	-0.275454	0.574598
UKE44	Calderdale and Kirklees	DEMAGE25-34	-0.187548	-0.74195	0.357031
UKE44	Calderdale and Kirklees	DEMAGE35-44	-0.00705034	-0.548351	0.532642
UKE44	Calderdale and Kirklees	DEMAGE45-54	-0.00704989	-0.514346	0.483844
UKE44	Calderdale and Kirklees	DEMAGE55-64	0.513729	-0.0410074	1.06323
UKE44	Calderdale and Kirklees	DEMAGE65-79	0.654559	0.0573274	1.25683
UKE44	Calderdale and Kirklees	DEMAGE80+	1.2049	0.118514	2.38713
UKE44	Calderdale and Kirklees	DEMRELChristian	0.124001	-0.321185	0.549697
UKE44	Calderdale and Kirklees	DEMRELHindu	0.516247	-0.542837	1.60653
UKE44	Calderdale and Kirklees	DEMRELJewish	0.433742	-0.946393	1.93819
UKE44	Calderdale and Kirklees	DEMRELMuslim	-0.611186	-1.39199	0.222619
UKE44	Calderdale and Kirklees	DEMRELNot given	-0.180885	-0.821345	0.471807
UKE44	Calderdale and Kirklees	DEMRELOther	0.01405	-0.634453	0.682555
UKE44	Calderdale and Kirklees	DEMETHAsian/Asian British	0.0900965	-0.611213	0.820261
UKE44	Calderdale and Kirklees	DEMETHBlack/Black British	-0.904173	-1.80969	0.0585808
UKE44	Calderdale and Kirklees	DEMETHMixed	-0.0788119	-1.21033	1.10891
UKE44	Calderdale and Kirklees	DEMETHOther	-0.542859	-1.44823	0.302052
UKE44	Calderdale and Kirklees	DEMEDULevel 4	0.500888	0.103877	0.958067
UKE44	Calderdale and Kirklees	DEMEDUNone/Other	-0.393666	-0.95147	0.204832
UKE44	Calderdale and Kirklees	DEMWRKlooking after home / family	-0.190577	-0.788456	0.391709
UKE44	Calderdale and Kirklees	DEMWRKother	-0.281395	-1.70244	1.26387
UKE44	Calderdale and Kirklees	DEMWRKpart-time	-0.0298238	-0.538829	0.481592
UKE44	Calderdale and Kirklees	DEMWRKretired / disabled	-0.061858	-0.645062	0.505948
UKE44	Calderdale and Kirklees	DEMWRKstudent	0.208853	-0.500304	0.925753
UKE44	Calderdale and Kirklees	DEMWRKunemployed	0.0670131	-0.699366	0.825049
UKE44	Calderdale and Kirklees	DEMLANOther	-0.33177	-1.07131	0.431647
UKE44	Calderdale and Kirklees	DEMLANPolish	-0.794603	-2.08361	0.441958
UKE45	Wakefield	DEMSEXMale	0.603067	0.11264	1.10879
UKE45	Wakefield	DEMAGE25-34	-0.338916	-0.981322	0.281836
UKE45	Wakefield	DEMAGE35-44	0.0979691	-0.506705	0.704928
UKE45	Wakefield	DEMAGE45-54	0.292535	-0.333594	0.864153
UKE45	Wakefield	DEMAGE55-64	0.117725	-0.490844	0.707404
UKE45	Wakefield	DEMAGE65-79	1.00131	0.356512	1.68548
UKE45	Wakefield	DEMAGE80+	0.977709	-0.202164	2.12551
UKE45	Wakefield	DEMRELChristian	0.0554354	-0.419338	0.581872
UKE45	Wakefield	DEMRELHindu	0.515845	-0.522678	1.61328
UKE45	Wakefield	DEMRELJewish	0.430224	-1.03384	1.83455
UKE45	Wakefield	DEMRELMuslim	-0.286399	-1.37664	0.74507
UKE45	Wakefield	DEMRELNot given	-0.0831101	-0.796046	0.669514
UKE45	Wakefield	DEMRELOther	-0.403399	-1.12812	0.389014
UKE45	Wakefield	DEMETHAsian/Asian British	0.123417	-0.741202	0.915359
UKE45	Wakefield	DEMETHBlack/Black British	-0.752175	-1.73642	0.297981
UKE45	Wakefield	DEMETHMixed	0.0462163	-1.01526	1.20487
UKE45	Wakefield	DEMETHOther	-0.321689	-1.32528	0.670452
UKE45	Wakefield	DEMEDULevel 4	0.24694	-0.294249	0.713028
UKE45	Wakefield	DEMEDUNone/Other	-0.421227	-1.01803	0.203919
UKE45	Wakefield	DEMWRKlooking after home / family	-0.0461748	-0.794007	0.708669
UKE45	Wakefield	DEMWRKother	-0.230654	-1.94193	1.52931
UKE45	Wakefield	DEMWRKpart-time	-0.0294086	-0.577076	0.597407
UKE45	Wakefield	DEMWRKretired / disabled	-0.0982685	-0.669136	0.492224
UKE45	Wakefield	DEMWRKstudent	0.287797	-0.492802	1.05622
UKE45	Wakefield	DEMWRKunemployed	-0.273704	-1.14465	0.666473
UKE45	Wakefield	DEMLANOther	-0.251617	-1.23281	0.749755
UKE45	Wakefield	DEMLANPolish	-0.572615	-1.76021	0.624237
UKF11	Derby	DEMSEXMale	0.479696	-0.061803	1.02193
UKF11	Derby	DEMAGE25-34	-0.493243	-1.11726	0.14961
UKF11	Derby	DEMAGE35-44	0.0279785	-0.553162	0.652945
UKF11	Derby	DEMAGE45-54	0.0956478	-0.551245	0.736961
UKF11	Derby	DEMAGE55-64	0.16781	-0.520169	0.803332
UKF11	Derby	DEMAGE65-79	1.10014	0.47326	1.79041
UKF11	Derby	DEMAGE80+	1.06384	-0.126567	2.21053
UKF11	Derby	DEMRELChristian	0.09898	-0.452326	0.603002
UKF11	Derby	DEMRELHindu	0.507872	-0.550248	1.57047
UKF11	Derby	DEMRELJewish	0.42783	-1.01068	1.94969
UKF11	Derby	DEMRELMuslim	-0.480574	-1.37694	0.400687
UKF11	Derby	DEMRELNot given	-0.477144	-1.22808	0.262858
UKF11	Derby	DEMRELOther	-0.24787	-0.956426	0.466535
UKF11	Derby	DEMETHAsian/Asian British	-0.0944641	-0.881162	0.68073
UKF11	Derby	DEMETHBlack/Black British	-0.675497	-1.60001	0.320247
UKF11	Derby	DEMETHMixed	0.0993681	-0.969941	1.32908
UKF11	Derby	DEMETHOther	-0.165789	-1.10081	0.737242
UKF11	Derby	DEMEDULevel 4	0.435175	-0.0852181	0.9602
UKF11	Derby	DEMEDUNone/Other	-0.468744	-1.10591	0.152177
UKF11	Derby	DEMWRKlooking after home / family	-0.126693	-0.957497	0.61387
UKF11	Derby	DEMWRKother	-0.221799	-1.90375	1.48532
UKF11	Derby	DEMWRKpart-time	0.0525958	-0.535723	0.628907
UKF11	Derby	DEMWRKretired / disabled	0.0682454	-0.564689	0.684315
UKF11	Derby	DEMWRKstudent	0.234535	-0.540683	0.964281
UKF11	Derby	DEMWRKunemployed	0.113199	-0.804001	1.17152
UKF11	Derby	DEMLANOther	-0.614916	-1.57594	0.251329
UKF11	Derby	DEMLANPolish	-0.795375	-2.06496	0.447875
UKF12	East Derbyshire	DEMSEXMale	0.477336	-0.0128169	1.01176
UKF12	East Derbyshire	DEMAGE25-34	-0.341284	-0.965178	0.284962
UKF12	East Derbyshire	DEMAGE35-44	-0.0756742	-0.673884	0.510789
UKF12	East Derbyshire	DEMAGE45-54	-0.11967	-0.730248	0.481805
UKF12	East Derbyshire	DEMAGE55-64	0.456509	-0.174071	1.05518
UKF12	East Derbyshire	DEMAGE65-79	0.711455	0.0642881	1.39622
UKF12	East Derbyshire	DEMAGE80+	0.983029	-0.234439	2.18028
UKF12	East Derbyshire	DEMRELChristian	0.171388	-0.336271	0.672372
UKF12	East Derbyshire	DEMRELHindu	0.493392	-0.58684	1.54072
UKF12	East Derbyshire	DEMRELJewish	0.410563	-0.98987	1.85159
UKF12	East Derbyshire	DEMRELMuslim	-0.285927	-1.28795	0.727795
UKF12	East Derbyshire	DEMRELNot given	-0.121311	-0.827381	0.584622
UKF12	East Derbyshire	DEMRELOther	-0.392493	-1.15515	0.355387
UKF12	East Derbyshire	DEMETHAsian/Asian British	0.0577778	-0.764919	0.873556
UKF12	East Derbyshire	DEMETHBlack/Black British	-0.545616	-1.59707	0.430193
UKF12	East Derbyshire	DEMETHMixed	-0.104546	-1.25961	1.05742
UKF12	East Derbyshire	DEMETHOther	-0.32987	-1.41721	0.56751
UKF12	East Derbyshire	DEMEDULevel 4	0.113654	-0.377278	0.618625
UKF12	East Derbyshire	DEMEDUNone/Other	-0.193935	-0.804869	0.415808
UKF12	East Derbyshire	DEMWRKlooking after home / family	-0.303285	-1.01241	0.442209
UKF12	East Derbyshire	DEMWRKother	-0.226024	-2.00184	1.36776
UKF12	East Derbyshire	DEMWRKpart-time	-0.306483	-0.895818	0.269919
UKF12	East Derbyshire	DEMWRKretired / disabled	-0.19477	-0.852093	0.415775
UKF12	East Derbyshire	DEMWRKstudent	0.490641	-0.256879	1.24502
UKF12	East Derbyshire	DEMWRKunemployed	-0.156724	-1.18632	0.885768
UKF12	East Derbyshire	DEMLANOther	-0.560364	-1.50474	0.383266
UKF12	East Derbyshire	DEMLANPolish	-0.791473	-1.98566	0.476744
UKF13	South and West Derbyshire	DEMSEXMale	0.384207	-0.121316	0.894089
UKF13	South and West Derbyshire	DEMAGE25-34	0.0129386	-0.591362	0.648437
UKF13	South and West Derbyshire	DEMAGE35-44	-0.223837	-0.776456	0.39581
UKF13	South and West Derbyshire	DEMAGE45-54	0.0265868	-0.56031	0.635849
UKF13	South and West Derbyshire	DEMAGE55-64	0.0112877	-0.58938	0.631882
UKF13	South and West Derbyshire	DEMAGE65-79	1.15393	0.470448	1.79175
UKF13	South and West Derbyshire	DEMAGE80+	0.946335	-0.0461956	2.06387
UKF13	South and West Derbyshire	DEMRELChristian	-0.194441	-0.694924	0.311474
UKF13	South and West Derbyshire	DEMRELHindu	0.496057	-0.575325	1.56824
UKF13	South and West Derbyshire	DEMRELJewish	0.540352	-0.909367	1.83772
UKF13	South and West Derbyshire	DEMRELMuslim	-0.296069	-1.35224	0.744697
UKF13	South and West Derbyshire	DEMRELNot given	-0.307097	-1.06344	0.483919
UKF13	South and West Derbyshire	DEMRELOther	-0.081737	-0.747951	0.629696
UKF13	South and West Derbyshire	DEMETHAsian/Asian British	0.00398153	-0.781503	0.836994
UKF13	South and West Derbyshire	DEMETHBlack/Black British	-0.744715	-1.72582	0.328049
UKF13	South and West Derbyshire	DEMETHMixed	-0.0880774	-1.29077	1.06728
UKF13	South and West Derbyshire	DEMETHOther	-0.366992	-1.28071	0.589992
UKF13	South and West Derbyshire	DEMEDULevel 4	0.382908	-0.133971	0.845971
UKF13	South and West Derbyshire	DEMEDUNone/Other	-0.228571	-0.781622	0.422028
UKF13	South and West Derbyshire	DEMWRKlooking after home / family	-0.0078197	-0.69304	0.702039
UKF13	South and West Derbyshire	DEMWRKother	0.0283906	-1.60065	1.56533
UKF13	South and West Derbyshire	DEMWRKpart-time	-0.372121	-0.900555	0.179171
UKF13	South and West Derbyshire	DEMWRKretired / disabled	0.42025	-0.160756	0.995883
UKF13	South and West Derbyshire	DEMWRKstudent	0.221056	-0.504996	0.96349
UKF13	South and West Derbyshire	DEMWRKunemployed	-0.369419	-1.24035	0.529198
UKF13	South and West Derbyshire	DEMLANOther	-0.440297	-1.42	0.539603
UKF13	South and West Derbyshire	DEMLANPolish	-0.624599	-1.82839	0.518823
UKF14	Nottingham	DEMSEXMale	0.701508	0.183773	1.20493
UKF14	Nottingham	DEMAGE25-34	-0.168503	-0.795641	0.363716
UKF14	Nottingham	DEMAGE35-44	-0.00855632	-0.571456	0.607246
UKF14	Nottingham	DEMAGE45-54	0.11866	-0.460139	0.690568
UKF14	Nottingham	DEMAGE55-64	0.499185	-0.131469	1.12339
UKF14	Nottingham	DEMAGE65-79	0.66766	-0.0401862	1.3625
UKF14	Nottingham	DEMAGE80+	0.976553	-0.206755	2.16975
UKF14	Nottingham	DEMRELChristian	-0.0354758	-0.501029	0.464991
UKF14	Nottingham	DEMRELHindu	0.566126	-0.41791	1.63995
UKF14	Nottingham	DEMRELJewish	0.436325	-1.08114	1.82992
UKF14	Nottingham	DEMRELMuslim	-0.277028	-1.16363	0.654091
UKF14	Nottingham	DEMRELNot given	-0.186203	-0.950355	0.532121
UKF14	Nottingham	DEMRELOther	-0.253744	-0.881126	0.481028
UKF14	Nottingham	DEMETHAsian/Asian British	0.263592	-0.452232	1.00433
UKF14	Nottingham	DEMETHBlack/Black British	-0.660175	-1.55591	0.256853
UKF14	Nottingham	DEMETHMixed	-0.0885498	-1.29926	1.00777
UKF14	Nottingham	DEMETHOther	-0.429558	-1.28105	0.448998
UKF14	Nottingham	DEMEDULevel 4	0.164018	-0.320182	0.636539
UKF14	Nottingham	DEMEDUNone/Other	-0.144283	-0.782769	0.53246
UKF14	Nottingham	DEMWRKlooking after home / family	-0.094106	-0.801705	0.668657
UKF14	Nottingham	DEMWRKother	-0.264985	-1.71468	1.20736
UKF14	Nottingham	DEMWRKpart-time	-0.211075	-0.792184	0.304224
UKF14	Nottingham	DEMWRKretired / disabled	-0.0775315	-0.71366	0.555489
UKF14	Nottingham	DEMWRKstudent	0.459857	-0.227528	1.18461
UKF14	Nottingham	DEMWRKunemployed	-0.343059	-1.10756	0.479921
UKF14	Nottingham	DEMLANOther	-0.58115	-1.42778	0.216041
UKF14	Nottingham	DEMLANPolish	-0.796852	-2.09926	0.393724
UKF15	North Nottinghamshire	DEMSEXMale	0.27915	-0.162107	0.787001
UKF15	North Nottinghamshire	DEMAGE25-34	-0.40933	-0.980372	0.170381
UKF15	North Nottinghamshire	DEMAGE35-44	-0.202009	-0.801486	0.370887
UKF15	North Nottinghamshire	DEMAGE45-54	0.176373	-0.411857	0.684102
UKF15	North Nottinghamshire	DEMAGE55-64	0.681236	0.126266	1.26901
UKF15	North Nottinghamshire	DEMAGE65-79	0.525679	-0.07485	1.13641
UKF15	North Nottinghamshire	DEMAGE80+	1.07532	-0.0188996	2.20959
UKF15	North Nottinghamshire	DEMRELChristian	-0.0963009	-0.538329	0.379655
UKF15	North Nottinghamshire	DEMRELHindu	0.507153	-0.563235	1.5958
UKF15	North Nottinghamshire	DEMRELJewish	0.445676	-0.870331	2.01351
UKF15	North Nottinghamshire	DEMRELMuslim	-0.418336	-1.40485	0.570016
UKF15	North Nottinghamshire	DEMRELNot given	-0.348692	-0.994499	0.33537
UKF15	North Nottinghamshire	DEMRELOther	-0.184414	-0.888094	0.449114
UKF15	North Nottinghamshire	DEMETHAsian/Asian British	-0.0298445	-0.907441	0.769298
UKF15	North Nottinghamshire	DEMETHBlack/Black British	-0.754458	-1.74761	0.330797
UKF15	North Nottinghamshire	DEMETHMixed	-0.0861358	-1.24198	1.09096
UKF15	North Nottinghamshire	DEMETHOther	-0.599331	-1.55096	0.356943
UKF15	North Nottinghamshire	DEMEDULevel 4	0.230758	-0.251167	0.70066
UKF15	North Nottinghamshire	DEMEDUNone/Other	-0.319133	-0.894104	0.288199
UKF15	North Nottinghamshire	DEMWRKlooking after home / family	0.0483084	-0.607108	0.679286
UKF15	North Nottinghamshire	DEMWRKother	0.197728	-1.23851	1.68733
UKF15	North Nottinghamshire	DEMWRKpart-time	-0.203806	-0.744374	0.316628
UKF15	North Nottinghamshire	DEMWRKretired / disabled	-0.08054	-0.602967	0.486272
UKF15	North Nottinghamshire	DEMWRKstudent	0.114808	-0.60826	0.895953
UKF15	North Nottinghamshire	DEMWRKunemployed	-0.0640753	-0.913665	0.85943
UKF15	North Nottinghamshire	DEMLANOther	-0.351	-1.22905	0.681099
UKF15	North Nottinghamshire	DEMLANPolish	-0.619924	-1.69812	0.52091
UKF16	South Nottinghamshire	DEMSEXMale	0.179606	-0.300127	0.648784
UKF16	South Nottinghamshire	DEMAGE25-34	-0.0934213	-0.721062	0.489075
UKF16	South Nottinghamshire	DEMAGE35-44	-0.262528	-0.82729	0.266127
UKF16	South Nottinghamshire	DEMAGE45-54	0.0554133	-0.487725	0.619138
UKF16	South Nottinghamshire	DEMAGE55-64	0.321771	-0.285048	0.970042
UKF16	South Nottinghamshire	DEMAGE65-79	0.694066	0.0879633	1.2938
UKF16	South Nottinghamshire	DEMAGE80+	1.06164	-0.0532284	2.24405
UKF16	South Nottinghamshire	DEMRELChristian	-0.0623986	-0.536989	0.420636
UKF16	South Nottinghamshire	DEMRELHindu	0.503946	-0.578541	1.64366
UKF16	South Nottinghamshire	DEMRELJewish	0.447373	-1.05892	1.87956
UKF16	South Nottinghamshire	DEMRELMuslim	-0.324706	-1.24425	0.717018
UKF16	South Nottinghamshire	DEMRELNot given	-0.2722	-0.980012	0.429247
UKF16	South Nottinghamshire	DEMRELOther	-0.502095	-1.1906	0.2043
UKF16	South Nottinghamshire	DEMETHAsian/Asian British	0.00564767	-0.728122	0.848982
UKF16	South Nottinghamshire	DEMETHBlack/Black British	-0.743655	-1.81961	0.24536
UKF16	South Nottinghamshire	DEMETHMixed	-0.184266	-1.17288	0.816447
UKF16	South Nottinghamshire	DEMETHOther	-0.475278	-1.43638	0.545527
UKF16	South Nottinghamshire	DEMEDULevel 4	0.252147	-0.214523	0.724233
UKF16	South Nottinghamshire	DEMEDUNone/Other	-0.116392	-0.702698	0.474749
UKF16	South Nottinghamshire	DEMWRKlooking after home / family	-0.118824	-0.867393	0.583374
UKF16	South Nottinghamshire	DEMWRKother	-0.204148	-1.91512	1.43219
UKF16	South Nottinghamshire	DEMWRKpart-time	-0.131264	-0.642048	0.418437
UKF16	South Nottinghamshire	DEMWRKretired / disabled	0.254584	-0.330399	0.835509
UKF16	South Nottinghamshire	DEMWRKstudent	0.331399	-0.408147	1.0338
UKF16	South Nottinghamshire	DEMWRKunemployed	-0.280975	-1.1364	0.552959
UKF16	South Nottinghamshire	DEMLANOther	-0.36636	-1.29222	0.631265
UKF16	South Nottinghamshire	DEMLANPolish	-0.790425	-1.99567	0.446888
UKF21	Leicester	DEMSEXMale	0.426854	-0.0996779	0.925218
UKF21	Leicester	DEMAGE25-34	-0.0621387	-0.623591	0.607658
UKF21	Leicester	DEMAGE35-44	0.0049023	-0.592518	0.594785
UKF21	Leicester	DEMAGE45-54	0.0341171	-0.551224	0.648102
UKF21	Leicester	DEMAGE55-64	0.205081	-0.422798	0.815887
UKF21	Leicester	DEMAGE65-79	0.786441	0.0694955	1.46722
UKF21	Leicester	DEMAGE80+	0.982674	-0.246314	2.13357
UKF21	Leicester	DEMRELChristian	0.112745	-0.380198	0.640853
UKF21	Leicester	DEMRELHindu	0.900065	-0.0833412	1.8992
UKF21	Leicester	DEMRELJewish	0.36631	-0.942875	1.6295
UKF21	Leicester	DEMRELMuslim	-1.23667	-2.181	-0.184952
UKF21	Leicester	DEMRELNot given	-0.271271	-0.933629	0.422687
UKF21	Leicester	DEMRELOther	-0.214782	-0.866168	0.545983
UKF21	Leicester	DEMETHAsian/Asian British	0.0300537	-0.633607	0.74347
UKF21	Leicester	DEMETHBlack/Black British	-0.802165	-1.78645	0.107404
UKF21	Leicester	DEMETHMixed	-0.203443	-1.26775	0.811005
UKF21	Leicester	DEMETHOther	-0.288523	-1.22813	0.607763
UKF21	Leicester	DEMEDULevel 4	0.496757	-0.0319685	0.976285
UKF21	Leicester	DEMEDUNone/Other	0.0283898	-0.563388	0.686058
UKF21	Leicester	DEMWRKlooking after home / family	-0.329139	-1.07392	0.3903
UKF21	Leicester	DEMWRKother	-0.437272	-2.05492	1.00114
UKF21	Leicester	DEMWRKpart-time	-0.251845	-0.800043	0.275449
UKF21	Leicester	DEMWRKretired / disabled	-0.120259	-0.764598	0.589131
UKF21	Leicester	DEMWRKstudent	0.54813	-0.161572	1.24192
UKF21	Leicester	DEMWRKunemployed	0.0334365	-0.873688	0.878155
UKF21	Leicester	DEMLANOther	-0.657812	-1.53483	0.133471
UKF21	Leicester	DEMLANPolish	-0.954058	-1.99866	0.112726
UKF22	Leicestershire CC and Rutland	DEMSEXMale	0.659728	0.168669	1.10458
UKF22	Leicestershire CC and Rutland	DEMAGE25-34	-0.16369	-0.746497	0.36211
UKF22	Leicestershire CC and Rutland	DEMAGE35-44	-0.157888	-0.686318	0.404279
UKF22	Leicestershire CC and Rutland	DEMAGE45-54	0.269671	-0.27431	0.815211
UKF22	Leicestershire CC and Rutland	DEMAGE55-64	0.363472	-0.207322	0.941276
UKF22	Leicestershire CC and Rutland	DEMAGE65-79	0.836815	0.229957	1.43505
UKF22	Leicestershire CC and Rutland	DEMAGE80+	1.20165	0.129993	2.285
UKF22	Leicestershire CC and Rutland	DEMRELChristian	-0.00259377	-0.445221	0.44159
UKF22	Leicestershire CC and Rutland	DEMRELHindu	0.274577	-0.687873	1.15516
UKF22	Leicestershire CC and Rutland	DEMRELJewish	0.435939	-0.92347	1.99258
UKF22	Leicestershire CC and Rutland	DEMRELMuslim	-0.328263	-1.26347	0.682199
UKF22	Leicestershire CC and Rutland	DEMRELNot given	-0.249641	-1.01559	0.466182
UKF22	Leicestershire CC and Rutland	DEMRELOther	-0.472408	-1.23214	0.208302
UKF22	Leicestershire CC and Rutland	DEMETHAsian/Asian British	-0.143852	-0.862587	0.664001
UKF22	Leicestershire CC and Rutland	DEMETHBlack/Black British	-0.708011	-1.64941	0.248219
UKF22	Leicestershire CC and Rutland	DEMETHMixed	-0.227264	-1.21736	0.768827
UKF22	Leicestershire CC and Rutland	DEMETHOther	-0.377726	-1.34455	0.558593
UKF22	Leicestershire CC and Rutland	DEMEDULevel 4	0.304187	-0.157444	0.760218
UKF22	Leicestershire CC and Rutland	DEMEDUNone/Other	-0.108401	-0.661205	0.537948
UKF22	Leicestershire CC and Rutland	DEMWRKlooking after home / family	-0.0578951	-0.701381	0.650933
UKF22	Leicestershire CC and Rutland	DEMWRKother	-0.238772	-2.01278	1.30355
UKF22	Leicestershire CC and Rutland	DEMWRKpart-time	-0.147837	-0.6253	0.400943
UKF22	Leicestershire CC and Rutland	DEMWRKretired / disabled	-0.0451861	-0.62023	0.482427
UKF22	Leicestershire CC and Rutland	DEMWRKstudent	0.305417	-0.467062	1.00796
UKF22	Leicestershire CC and Rutland	DEMWRKunemployed	-0.107108	-1.09294	0.809528
UKF22	Leicestershire CC and Rutland	DEMLANOther	-0.42793	-1.23734	0.488104
UKF22	Leicestershire CC and Rutland	DEMLANPolish	-0.508979	-1.64981	0.635635
UKF24	West Northamptonshire	DEMSEXMale	0.653496	0.165155	1.15692
UKF24	West Northamptonshire	DEMAGE25-34	-0.153462	-0.733101	0.447129
UKF24	West Northamptonshire	DEMAGE35-44	0.10254	-0.474801	0.669945
UKF24	West Northamptonshire	DEMAGE45-54	0.0282308	-0.527739	0.616295
UKF24	West Northamptonshire	DEMAGE55-64	0.299019	-0.316779	0.939363
UKF24	West Northamptonshire	DEMAGE65-79	0.743674	0.12834	1.41175
UKF24	West Northamptonshire	DEMAGE80+	0.984552	-0.289273	2.12699
UKF24	West Northamptonshire	DEMRELChristian	0.0383734	-0.440899	0.521938
UKF24	West Northamptonshire	DEMRELHindu	0.515687	-0.526837	1.65702
UKF24	West Northamptonshire	DEMRELJewish	0.679765	-0.760751	2.10234
UKF24	West Northamptonshire	DEMRELMuslim	-0.304735	-1.28659	0.704926
UKF24	West Northamptonshire	DEMRELNot given	-0.322842	-1.11529	0.433317
UKF24	West Northamptonshire	DEMRELOther	-0.292933	-1.00287	0.358426
UKF24	West Northamptonshire	DEMETHAsian/Asian British	-0.0205218	-0.843463	0.811047
UKF24	West Northamptonshire	DEMETHBlack/Black British	-0.97186	-1.79336	-0.0989825
UKF24	West Northamptonshire	DEMETHMixed	0.0345425	-0.971417	1.13326
UKF24	West Northamptonshire	DEMETHOther	-0.527456	-1.49093	0.390675
UKF24	West Northamptonshire	DEMEDULevel 4	0.299732	-0.164611	0.806947
UKF24	West Northamptonshire	DEMEDUNone/Other	-0.174541	-0.785702	0.416801
UKF24	West Northamptonshire	DEMWRKlooking after home / family	0.0437475	-0.644749	0.694089
UKF24	West Northamptonshire	DEMWRKother	-0.223717	-1.84973	1.5088
UKF24	West Northamptonshire	DEMWRKpart-time	-0.311543	-0.867904	0.201523
UKF24	West Northamptonshire	DEMWRKretired / disabled	-0.129832	-0.739968	0.488623
UKF24	West Northamptonshire	DEMWRKstudent	0.221924	-0.558398	1.00537
UKF24	West Northamptonshire	DEMWRKunemployed	-0.208682	-1.07141	0.643534
UKF24	West Northamptonshire	DEMLANOther	-0.203412	-1.091	0.654648
UKF24	West Northamptonshire	DEMLANPolish	-0.602063	-1.74544	0.473533
UKF25	North Northamptonshire	DEMSEXMale	0.278524	-0.233247	0.762958
UKF25	North Northamptonshire	DEMAGE25-34	-0.431808	-1.02134	0.151236
UKF25	North Northamptonshire	DEMAGE35-44	0.218802	-0.375465	0.790138
UKF25	North Northamptonshire	DEMAGE45-54	-0.0175356	-0.620872	0.518725
UKF25	North Northamptonshire	DEMAGE55-64	0.27993	-0.33772	0.918436
UKF25	North Northamptonshire	DEMAGE65-79	1.01929	0.413887	1.65689
UKF25	North Northamptonshire	DEMAGE80+	0.864953	-0.218197	1.95946
UKF25	North Northamptonshire	DEMRELChristian	-0.156321	-0.646283	0.31956
UKF25	North Northamptonshire	DEMRELHindu	0.508397	-0.515583	1.66204
UKF25	North Northamptonshire	DEMRELJewish	0.431629	-0.898619	1.97764
UKF25	North Northamptonshire	DEMRELMuslim	-0.0408387	-0.940379	0.914922
UKF25	North Northamptonshire	DEMRELNot given	-0.157692	-0.864115	0.627235
UKF25	North Northamptonshire	DEMRELOther	-0.513737	-1.2003	0.234536
UKF25	North Northamptonshire	DEMETHAsian/Asian British	0.166901	-0.626175	0.978484
UKF25	North Northamptonshire	DEMETHBlack/Black British	-0.746752	-1.77031	0.357861
UKF25	North Northamptonshire	DEMETHMixed	-0.531049	-1.61539	0.49414
UKF25	North Northamptonshire	DEMETHOther	-0.218983	-1.18688	0.692162
UKF25	North Northamptonshire	DEMEDULevel 4	0.385356	-0.103701	0.885931
UKF25	North Northamptonshire	DEMEDUNone/Other	-0.3363	-0.910793	0.285875
UKF25	North Northamptonshire	DEMWRKlooking after home / family	-0.0979789	-0.770523	0.596563
UKF25	North Northamptonshire	DEMWRKother	-0.217209	-1.79705	1.63348
UKF25	North Northamptonshire	DEMWRKpart-time	-0.02788	-0.600034	0.515734
UKF25	North Northamptonshire	DEMWRKretired / disabled	0.0589276	-0.508904	0.668177
UKF25	North Northamptonshire	DEMWRKstudent	0.133441	-0.553664	0.909806
UKF25	North Northamptonshire	DEMWRKunemployed	0.000587719	-1.00085	0.989607
UKF25	North Northamptonshire	DEMLANOther	-0.457613	-1.29675	0.402423
UKF25	North Northamptonshire	DEMLANPolish	-0.827765	-1.94478	0.310968
UKF30	Lincolnshire	DEMSEXMale	0.422043	0.0105507	0.823275
UKF30	Lincolnshire	DEMAGE25-34	-0.32794	-0.833543	0.142718
UKF30	Lincolnshire	DEMAGE35-44	0.00791161	-0.521407	0.565076
UKF30	Lincolnshire	DEMAGE45-54	0.160253	-0.354077	0.658671
UKF30	Lincolnshire	DEMAGE55-64	0.468008	-0.0260177	0.976874
UKF30	Lincolnshire	DEMAGE65-79	0.841609	0.274226	1.37448
UKF30	Lincolnshire	DEMAGE80+	0.608856	-0.386755	1.63873
UKF30	Lincolnshire	DEMRELChristian	-0.053099	-0.462858	0.350805
UKF30	Lincolnshire	DEMRELHindu	0.462823	-0.533491	1.51429
UKF30	Lincolnshire	DEMRELJewish	0.65316	-0.638314	1.98754
UKF30	Lincolnshire	DEMRELMuslim	-0.284556	-1.31746	0.8292
UKF30	Lincolnshire	DEMRELNot given	-0.327888	-0.947134	0.343681
UKF30	Lincolnshire	DEMRELOther	-0.131173	-0.738293	0.465867
UKF30	Lincolnshire	DEMETHAsian/Asian British	0.026316	-0.751899	0.868642
UKF30	Lincolnshire	DEMETHBlack/Black British	-0.589788	-1.49466	0.352548
UKF30	Lincolnshire	DEMETHMixed	-0.166086	-1.25314	0.944159
UKF30	Lincolnshire	DEMETHOther	-0.0894206	-1.04367	0.860101
UKF30	Lincolnshire	DEMEDULevel 4	0.282472	-0.0982336	0.707118
UKF30	Lincolnshire	DEMEDUNone/Other	-0.123618	-0.619374	0.355505
UKF30	Lincolnshire	DEMWRKlooking after home / family	-0.0627301	-0.660854	0.551596
UKF30	Lincolnshire	DEMWRKother	-0.378079	-1.77623	1.15567
UKF30	Lincolnshire	DEMWRKpart-time	0.060848	-0.377445	0.514368
UKF30	Lincolnshire	DEMWRKretired / disabled	0.0174273	-0.500621	0.498113
UKF30	Lincolnshire	DEMWRKstudent	0.174135	-0.495019	0.850247
UKF30	Lincolnshire	DEMWRKunemployed	-0.521963	-1.2884	0.228832
UKF30	Lincolnshire	DEMLANOther	-0.378802	-1.24567	0.41979
UKF30	Lincolnshire	DEMLANPolish	-0.843111	-2.01034	0.124961
UKG11	Herefordshire, County of	DEMSEXMale	0.496923	-0.0409628	1.09196
UKG11	Herefordshire, County of	DEMAGE25-34	-0.230748	-0.880063	0.445385
UKG11	Herefordshire, County of	DEMAGE35-44	0.0376339	-0.616676	0.751502
UKG11	Herefordshire, County of	DEMAGE45-54	0.0860979	-0.549229	0.737246
UKG11	Herefordshire, County of	DEMAGE55-64	0.388194	-0.267464	1.10725
UKG11	Herefordshire, County of	DEMAGE65-79	0.883688	0.215863	1.53726
UKG11	Herefordshire, County of	DEMAGE80+	0.818837	-0.321417	2.05046
UKG11	Herefordshire, County of	DEMRELChristian	0.205661	-0.321065	0.782339
UKG11	Herefordshire, County of	DEMRELHindu	0.499777	-0.564541	1.53992
UKG11	Herefordshire, County of	DEMRELJewish	0.428954	-0.879832	1.96424
UKG11	Herefordshire, County of	DEMRELMuslim	-0.278175	-1.35643	0.737986
UKG11	Herefordshire, County of	DEMRELNot given	-0.35163	-1.14232	0.404925
UKG11	Herefordshire, County of	DEMRELOther	-0.473531	-1.24584	0.270967
UKG11	Herefordshire, County of	DEMETHAsian/Asian British	0.057751	-0.804082	0.887886
UKG11	Herefordshire, County of	DEMETHBlack/Black British	-0.748385	-1.84604	0.272775
UKG11	Herefordshire, County of	DEMETHMixed	-0.0792033	-1.1817	1.13678
UKG11	Herefordshire, County of	DEMETHOther	-0.31311	-1.31738	0.641511
UKG11	Herefordshire, County of	DEMEDULevel 4	0.426253	-0.0990387	0.98202
UKG11	Herefordshire, County of	DEMEDUNone/Other	-0.448046	-1.1241	0.220652
UKG11	Herefordshire, County of	DEMWRKlooking after home / family	-0.10042	-0.795395	0.653945
UKG11	Herefordshire, County of	DEMWRKother	-0.234177	-1.89418	1.46102
UKG11	Herefordshire, County of	DEMWRKpart-time	-0.0343438	-0.615415	0.586867
UKG11	Herefordshire, County of	DEMWRKretired / disabled	0.0289363	-0.621277	0.67688
UKG11	Herefordshire, County of	DEMWRKstudent	0.209838	-0.602479	1.01314
UKG11	Herefordshire, County of	DEMWRKunemployed	-0.365756	-1.38021	0.649502
UKG11	Herefordshire, County of	DEMLANOther	-0.352632	-1.31835	0.749737
UKG11	Herefordshire, County of	DEMLANPolish	-0.61754	-1.80908	0.600989
UKG12	Worcestershire	DEMSEXMale	0.168476	-0.263129	0.61335
UKG12	Worcestershire	DEMAGE25-34	-0.353076	-0.902033	0.143911
UKG12	Worcestershire	DEMAGE35-44	-0.0830362	-0.653174	0.421104
UKG12	Worcestershire	DEMAGE45-54	0.43738	-0.070632	1.0214
UKG12	Worcestershire	DEMAGE55-64	0.382639	-0.142922	0.926662
UKG12	Worcestershire	DEMAGE65-79	1.12437	0.515499	1.67379
UKG12	Worcestershire	DEMAGE80+	0.412304	-0.635652	1.41889
UKG12	Worcestershire	DEMRELChristian	0.180974	-0.246584	0.618355
UKG12	Worcestershire	DEMRELHindu	0.500383	-0.521901	1.5933
UKG12	Worcestershire	DEMRELJewish	0.436768	-1.04124	1.77831
UKG12	Worcestershire	DEMRELMuslim	-0.69085	-1.57782	0.346186
UKG12	Worcestershire	DEMRELNot given	-0.662806	-1.39401	-0.000309399
UKG12	Worcestershire	DEMRELOther	-0.267234	-0.901824	0.372073
UKG12	Worcestershire	DEMETHAsian/Asian British	-0.126097	-0.923947	0.668688
UKG12	Worcestershire	DEMETHBlack/Black British	-0.757921	-1.7958	0.204113
UKG12	Worcestershire	DEMETHMixed	-0.207592	-1.2311	0.842742
UKG12	Worcestershire	DEMETHOther	-0.191649	-1.1028	0.78226
UKG12	Worcestershire	DEMEDULevel 4	0.253646	-0.174167	0.686037
UKG12	Worcestershire	DEMEDUNone/Other	-0.0682406	-0.609948	0.473826
UKG12	Worcestershire	DEMWRKlooking after home / family	0.00461252	-0.616439	0.604791
UKG12	Worcestershire	DEMWRKother	-0.328892	-1.81294	1.08999
UKG12	Worcestershire	DEMWRKpart-time	-0.255495	-0.753098	0.267447
UKG12	Worcestershire	DEMWRKretired / disabled	-0.150282	-0.676769	0.382665
UKG12	Worcestershire	DEMWRKstudent	0.146242	-0.542622	0.813601
UKG12	Worcestershire	DEMWRKunemployed	-0.611128	-1.50611	0.223163
UKG12	Worcestershire	DEMLANOther	-0.832221	-1.67837	0.0875893
UKG12	Worcestershire	DEMLANPolish	-0.539441	-1.73829	0.695546
UKG13	Warwickshire	DEMSEXMale	0.402006	-0.0276049	0.868193
UKG13	Warwickshire	DEMAGE25-34	-0.255483	-0.829549	0.295774
UKG13	Warwickshire	DEMAGE35-44	-0.265095	-0.806913	0.335238
UKG13	Warwickshire	DEMAGE45-54	0.182193	-0.313204	0.742058
UKG13	Warwickshire	DEMAGE55-64	0.345589	-0.187334	0.915809
UKG13	Warwickshire	DEMAGE65-79	0.999945	0.412585	1.54632
UKG13	Warwickshire	DEMAGE80+	0.929656	-0.18549	1.95952
UKG13	Warwickshire	DEMRELChristian	0.0651469	-0.363179	0.517808
UKG13	Warwickshire	DEMRELHindu	0.710557	-0.350041	1.68852
UKG13	Warwickshire	DEMRELJewish	0.464594	-0.904604	1.92449
UKG13	Warwickshire	DEMRELMuslim	-0.844113	-1.91298	0.154812
UKG13	Warwickshire	DEMRELNot given	-0.157111	-0.865071	0.597652
UKG13	Warwickshire	DEMRELOther	-0.500231	-1.17413	0.166467
UKG13	Warwickshire	DEMETHAsian/Asian British	0.131151	-0.644969	0.882761
UKG13	Warwickshire	DEMETHBlack/Black British	-0.618391	-1.57828	0.45185
UKG13	Warwickshire	DEMETHMixed	-0.0525639	-0.967429	0.89942
UKG13	Warwickshire	DEMETHOther	-0.330439	-1.26909	0.611702
UKG13	Warwickshire	DEMEDULevel 4	0.362302	-0.071702	0.799329
UKG13	Warwickshire	DEMEDUNone/Other	-0.237169	-0.791857	0.305874
UKG13	Warwickshire	DEMWRKlooking after home / family	-0.169416	-0.847541	0.535716
UKG13	Warwickshire	DEMWRKother	-0.208784	-2.00742	1.44635
UKG13	Warwickshire	DEMWRKpart-time	-0.160139	-0.672757	0.33136
UKG13	Warwickshire	DEMWRKretired / disabled	0.147176	-0.399384	0.695263
UKG13	Warwickshire	DEMWRKstudent	0.234569	-0.437327	0.921089
UKG13	Warwickshire	DEMWRKunemployed	-0.0313927	-1.00815	1.02147
UKG13	Warwickshire	DEMLANOther	-0.0814333	-0.953196	0.792907
UKG13	Warwickshire	DEMLANPolish	-1.17098	-2.38921	-0.0478894
UKG21	Telford and Wrekin	DEMSEXMale	0.364576	-0.249952	0.912608
UKG21	Telford and Wrekin	DEMAGE25-34	-0.325395	-0.991856	0.265209
UKG21	Telford and Wrekin	DEMAGE35-44	-0.14075	-0.802232	0.482977
UKG21	Telford and Wrekin	DEMAGE45-54	0.0758316	-0.588059	0.757207
UKG21	Telford and Wrekin	DEMAGE55-64	0.528528	-0.0943653	1.16465
UKG21	Telford and Wrekin	DEMAGE65-79	1.16758	0.497968	1.92401
UKG21	Telford and Wrekin	DEMAGE80+	0.975682	-0.172322	2.23103
UKG21	Telford and Wrekin	DEMRELChristian	-0.00493024	-0.561899	0.511728
UKG21	Telford and Wrekin	DEMRELHindu	0.508539	-0.535639	1.59894
UKG21	Telford and Wrekin	DEMRELJewish	0.440184	-1.01765	1.80192
UKG21	Telford and Wrekin	DEMRELMuslim	-0.280559	-1.36578	0.715921
UKG21	Telford and Wrekin	DEMRELNot given	-0.2455	-1.01272	0.573924
UKG21	Telford and Wrekin	DEMRELOther	-0.329605	-1.15547	0.44784
UKG21	Telford and Wrekin	DEMETHAsian/Asian British	0.0511291	-0.800006	0.871128
UKG21	Telford and Wrekin	DEMETHBlack/Black British	-0.723096	-1.69752	0.206586
UKG21	Telford and Wrekin	DEMETHMixed	0.123094	-0.999768	1.29608
UKG21	Telford and Wrekin	DEMETHOther	-0.324777	-1.31851	0.634314
UKG21	Telford and Wrekin	DEMEDULevel 4	0.25555	-0.270188	0.784532
UKG21	Telford and Wrekin	DEMEDUNone/Other	-0.14134	-0.841045	0.493289
UKG21	Telford and Wrekin	DEMWRKlooking after home / family	-0.12003	-0.824163	0.595463
UKG21	Telford and Wrekin	DEMWRKother	-0.220329	-2.00317	1.52946
UKG21	Telford and Wrekin	DEMWRKpart-time	-0.0764679	-0.69346	0.535954
UKG21	Telford and Wrekin	DEMWRKretired / disabled	0.19731	-0.500056	0.836546
UKG21	Telford and Wrekin	DEMWRKstudent	0.0103696	-0.698723	0.795567
UKG21	Telford and Wrekin	DEMWRKunemployed	-0.253343	-1.21883	0.644807
UKG21	Telford and Wrekin	DEMLANOther	-0.359409	-1.31413	0.626331
UKG21	Telford and Wrekin	DEMLANPolish	-0.793224	-2.05961	0.443631
UKG22	Shropshire CC	DEMSEXMale	0.469448	-0.0784894	1.00087
UKG22	Shropshire CC	DEMAGE25-34	-0.396692	-1.06085	0.238277
UKG22	Shropshire CC	DEMAGE35-44	-0.295352	-0.913312	0.295675
UKG22	Shropshire CC	DEMAGE45-54	0.0832273	-0.520561	0.719314
UKG22	Shropshire CC	DEMAGE55-64	0.400505	-0.205488	1.02149
UKG22	Shropshire CC	DEMAGE65-79	1.07385	0.422339	1.76498
UKG22	Shropshire CC	DEMAGE80+	0.980661	-0.204475	2.20693
UKG22	Shropshire CC	DEMRELChristian	0.0703362	-0.438657	0.602967
UKG22	Shropshire CC	DEMRELHindu	0.509392	-0.571492	1.58577
UKG22	Shropshire CC	DEMRELJewish	0.442413	-0.910564	1.92564
UKG22	Shropshire CC	DEMRELMuslim	-0.274088	-1.36793	0.738304
UKG22	Shropshire CC	DEMRELNot given	-0.208211	-0.981744	0.575038
UKG22	Shropshire CC	DEMRELOther	-0.501504	-1.24629	0.174475
UKG22	Shropshire CC	DEMETHAsian/Asian British	0.0579066	-0.822364	0.889285
UKG22	Shropshire CC	DEMETHBlack/Black British	-0.736501	-1.78766	0.312458
UKG22	Shropshire CC	DEMETHMixed	-0.199486	-1.34619	0.836015
UKG22	Shropshire CC	DEMETHOther	-0.328415	-1.28987	0.697843
UKG22	Shropshire CC	DEMEDULevel 4	0.315963	-0.232672	0.809165
UKG22	Shropshire CC	DEMEDUNone/Other	-0.229853	-0.885188	0.418695
UKG22	Shropshire CC	DEMWRKlooking after home / family	-0.160837	-0.871073	0.556163
UKG22	Shropshire CC	DEMWRKother	-0.207772	-1.93659	1.44041
UKG22	Shropshire CC	DEMWRKpart-time	0.043026	-0.558254	0.624243
UKG22	Shropshire CC	DEMWRKretired / disabled	0.0502087	-0.556162	0.686956
UKG22	Shropshire CC	DEMWRKstudent	0.168567	-0.588431	0.918397
UKG22	Shropshire CC	DEMWRKunemployed	-0.372778	-1.23828	0.556985
UKG22	Shropshire CC	DEMLANOther	-0.418697	-1.36853	0.55303
UKG22	Shropshire CC	DEMLANPolish	-0.918255	-2.04792	0.273101
UKG23	Stoke-on-Trent	DEMSEXMale	0.414569	-0.11886	0.957754
UKG23	Stoke-on-Trent	DEMAGE25-34	-0.170622	-0.753088	0.447371
UKG23	Stoke-on-Trent	DEMAGE35-44	-0.267127	-0.897469	0.310791
UKG23	Stoke-on-Trent	DEMAGE45-54	0.14913	-0.438089	0.726334
UKG23	Stoke-on-Trent	DEMAGE55-64	0.327292	-0.317266	1.06713
UKG23	Stoke-on-Trent	DEMAGE65-79	0.917503	0.272186	1.57869
UKG23	Stoke-on-Trent	DEMAGE80+	0.989316	-0.254113	2.1494
UKG23	Stoke-on-Trent	DEMRELChristian	-0.0565375	-0.556993	0.460625
UKG23	Stoke-on-Trent	DEMRELHindu	0.500272	-0.581647	1.55137
UKG23	Stoke-on-Trent	DEMRELJewish	0.446005	-1.00611	1.91049
UKG23	Stoke-on-Trent	DEMRELMuslim	-0.111065	-1.06324	0.872398
UKG23	Stoke-on-Trent	DEMRELNot given	-0.0505542	-0.824154	0.69185
UKG23	Stoke-on-Trent	DEMRELOther	-0.262699	-0.985677	0.442791
UKG23	Stoke-on-Trent	DEMETHAsian/Asian British	0.241191	-0.530635	1.03897
UKG23	Stoke-on-Trent	DEMETHBlack/Black British	-0.673618	-1.6692	0.205321
UKG23	Stoke-on-Trent	DEMETHMixed	-0.0995563	-1.1296	1.02157
UKG23	Stoke-on-Trent	DEMETHOther	-0.329567	-1.24894	0.628821
UKG23	Stoke-on-Trent	DEMEDULevel 4	0.201893	-0.323092	0.70143
UKG23	Stoke-on-Trent	DEMEDUNone/Other	-0.344047	-0.978565	0.352833
UKG23	Stoke-on-Trent	DEMWRKlooking after home / family	-0.205119	-0.944081	0.523359
UKG23	Stoke-on-Trent	DEMWRKother	-0.161001	-1.72816	1.27544
UKG23	Stoke-on-Trent	DEMWRKpart-time	-0.0738525	-0.610686	0.483173
UKG23	Stoke-on-Trent	DEMWRKretired / disabled	0.0885646	-0.579217	0.693874
UKG23	Stoke-on-Trent	DEMWRKstudent	0.17423	-0.589012	0.96386
UKG23	Stoke-on-Trent	DEMWRKunemployed	0.118914	-0.841877	1.16865
UKG23	Stoke-on-Trent	DEMLANOther	-0.030782	-0.87566	0.93054
UKG23	Stoke-on-Trent	DEMLANPolish	-0.783563	-2.03617	0.520947
UKG24	Staffordshire CC	DEMSEXMale	0.605868	0.197188	1.02859
UKG24	Staffordshire CC	DEMAGE25-34	-0.115781	-0.637615	0.4134
UKG24	Staffordshire CC	DEMAGE35-44	-0.329711	-0.842258	0.225757
UKG24	Staffordshire CC	DEMAGE45-54	0.300831	-0.203104	0.789168
UKG24	Staffordshire CC	DEMAGE55-64	0.749728	0.218822	1.27566
UKG24	Staffordshire CC	DEMAGE65-79	0.805297	0.243559	1.36761
UKG24	Staffordshire CC	DEMAGE80+	1.04083	-0.159065	2.18693
UKG24	Staffordshire CC	DEMRELChristian	0.223742	-0.202981	0.621371
UKG24	Staffordshire CC	DEMRELHindu	0.585275	-0.421287	1.63848
UKG24	Staffordshire CC	DEMRELJewish	0.437452	-0.957054	1.94135
UKG24	Staffordshire CC	DEMRELMuslim	-0.617658	-1.627	0.289051
UKG24	Staffordshire CC	DEMRELNot given	-0.143723	-0.767583	0.54742
UKG24	Staffordshire CC	DEMRELOther	-0.532821	-1.14054	0.0465081
UKG24	Staffordshire CC	DEMETHAsian/Asian British	0.0892889	-0.726435	0.842159
UKG24	Staffordshire CC	DEMETHBlack/Black British	-0.96194	-1.87613	0.0288184
UKG24	Staffordshire CC	DEMETHMixed	-0.255588	-1.36331	0.656876
UKG24	Staffordshire CC	DEMETHOther	-0.327765	-1.16961	0.615137
UKG24	Staffordshire CC	DEMEDULevel 4	0.502512	0.0822195	0.923213
UKG24	Staffordshire CC	DEMEDUNone/Other	-0.177027	-0.665031	0.331169
UKG24	Staffordshire CC	DEMWRKlooking after home / family	-0.156098	-0.758842	0.44146
UKG24	Staffordshire CC	DEMWRKother	-0.213775	-1.63482	1.36913
UKG24	Staffordshire CC	DEMWRKpart-time	-0.174387	-0.672306	0.297457
UKG24	Staffordshire CC	DEMWRKretired / disabled	0.0503532	-0.465018	0.603184
UKG24	Staffordshire CC	DEMWRKstudent	0.308094	-0.340389	1.01658
UKG24	Staffordshire CC	DEMWRKunemployed	-0.469448	-1.2255	0.201418
UKG24	Staffordshire CC	DEMLANOther	-0.356238	-1.17531	0.492245
UKG24	Staffordshire CC	DEMLANPolish	-0.971226	-2.07501	0.042659
UKG31	Birmingham	DEMSEXMale	0.510884	0.123111	0.896582
UKG31	Birmingham	DEMAGE25-34	-0.270242	-0.761344	0.183054
UKG31	Birmingham	DEMAGE35-44	-0.231248	-0.712095	0.244956
UKG31	Birmingham	DEMAGE45-54	0.268388	-0.241859	0.794969
UKG31	Birmingham	DEMAGE55-64	0.22028	-0.321097	0.742972
UKG31	Birmingham	DEMAGE65-79	0.608741	0.0379246	1.19009
UKG31	Birmingham	DEMAGE80+	1.09899	0.00929192	2.27614
UKG31	Birmingham	DEMRELChristian	0.0157827	-0.367408	0.425608
UKG31	Birmingham	DEMRELHindu	0.448515	-0.433578	1.42149
UKG31	Birmingham	DEMRELJewish	0.43727	-0.988869	1.81596
UKG31	Birmingham	DEMRELMuslim	-0.174806	-0.793113	0.519606
UKG31	Birmingham	DEMRELNot given	-0.548946	-1.14328	0.104374
UKG31	Birmingham	DEMRELOther	-0.444982	-1.02559	0.114767
UKG31	Birmingham	DEMETHAsian/Asian British	-0.142297	-0.787267	0.47192
UKG31	Birmingham	DEMETHBlack/Black British	-0.647153	-1.30902	-0.000802429
UKG31	Birmingham	DEMETHMixed	0.047931	-0.708411	0.896981
UKG31	Birmingham	DEMETHOther	-0.283456	-1.03471	0.437856
UKG31	Birmingham	DEMEDULevel 4	0.295315	-0.10308	0.668079
UKG31	Birmingham	DEMEDUNone/Other	-0.33416	-0.841449	0.170758
UKG31	Birmingham	DEMWRKlooking after home / family	-0.0168213	-0.657138	0.605182
UKG31	Birmingham	DEMWRKother	-0.97812	-2.69404	0.435693
UKG31	Birmingham	DEMWRKpart-time	0.000665429	-0.448134	0.481651
UKG31	Birmingham	DEMWRKretired / disabled	0.213963	-0.280085	0.761666
UKG31	Birmingham	DEMWRKstudent	0.214932	-0.380548	0.828274
UKG31	Birmingham	DEMWRKunemployed	-0.340467	-1.02678	0.310089
UKG31	Birmingham	DEMLANOther	0.0285149	-0.568897	0.60461
UKG31	Birmingham	DEMLANPolish	-0.457517	-1.59793	0.733399
UKG32	Solihull	DEMSEXMale	0.245738	-0.304657	0.764199
UKG32	Solihull	DEMAGE25-34	-0.442466	-1.06615	0.185126
UKG32	Solihull	DEMAGE35-44	0.0497031	-0.582946	0.664686
UKG32	Solihull	DEMAGE45-54	0.0920372	-0.50819	0.654655
UKG32	Solihull	DEMAGE55-64	0.352239	-0.328812	1.00121
UKG32	Solihull	DEMAGE65-79	0.940455	0.282932	1.60848
UKG32	Solihull	DEMAGE80+	1.15524	0.0479633	2.28005
UKG32	Solihull	DEMRELChristian	0.0798148	-0.44552	0.615645
UKG32	Solihull	DEMRELHindu	0.424709	-0.586979	1.42002
UKG32	Solihull	DEMRELJewish	0.449409	-1.09204	1.79823
UKG32	Solihull	DEMRELMuslim	-0.304716	-1.2427	0.635988
UKG32	Solihull	DEMRELNot given	-0.0428779	-0.834	0.721831
UKG32	Solihull	DEMRELOther	-0.101048	-0.850835	0.639095
UKG32	Solihull	DEMETHAsian/Asian British	-0.0541132	-0.825825	0.667709
UKG32	Solihull	DEMETHBlack/Black British	-0.762989	-1.75616	0.25874
UKG32	Solihull	DEMETHMixed	0.1138	-1.00123	1.22904
UKG32	Solihull	DEMETHOther	-0.313363	-1.28452	0.660165
UKG32	Solihull	DEMEDULevel 4	0.214193	-0.331761	0.710534
UKG32	Solihull	DEMEDUNone/Other	-0.25387	-0.891494	0.365375
UKG32	Solihull	DEMWRKlooking after home / family	-0.0465576	-0.808252	0.699418
UKG32	Solihull	DEMWRKother	-0.464065	-2.09913	0.974655
UKG32	Solihull	DEMWRKpart-time	0.126993	-0.464666	0.70001
UKG32	Solihull	DEMWRKretired / disabled	0.0928352	-0.558195	0.725935
UKG32	Solihull	DEMWRKstudent	0.159235	-0.6214	0.924656
UKG32	Solihull	DEMWRKunemployed	0.0197835	-0.828334	0.902071
UKG32	Solihull	DEMLANOther	-0.364491	-1.30574	0.653022
UKG32	Solihull	DEMLANPolish	-0.798173	-2.06623	0.39126
UKG33	Coventry	DEMSEXMale	0.662572	0.167852	1.16713
UKG33	Coventry	DEMAGE25-34	-0.0264645	-0.636848	0.525071
UKG33	Coventry	DEMAGE35-44	0.056252	-0.554374	0.700281
UKG33	Coventry	DEMAGE45-54	-0.014185	-0.619243	0.581942
UKG33	Coventry	DEMAGE55-64	0.484133	-0.118002	1.10333
UKG33	Coventry	DEMAGE65-79	0.88269	0.227489	1.56524
UKG33	Coventry	DEMAGE80+	0.96969	-0.213239	2.1755
UKG33	Coventry	DEMRELChristian	0.0805168	-0.463905	0.551737
UKG33	Coventry	DEMRELHindu	0.520269	-0.354866	1.466
UKG33	Coventry	DEMRELJewish	0.442197	-0.997178	1.93642
UKG33	Coventry	DEMRELMuslim	0.00380041	-0.950932	0.952297
UKG33	Coventry	DEMRELNot given	-0.36241	-1.10205	0.370391
UKG33	Coventry	DEMRELOther	-0.478962	-1.16856	0.193535
UKG33	Coventry	DEMETHAsian/Asian British	-0.164004	-0.830198	0.521262
UKG33	Coventry	DEMETHBlack/Black British	-0.81515	-1.69447	0.0638774
UKG33	Coventry	DEMETHMixed	0.020289	-0.965537	1.00133
UKG33	Coventry	DEMETHOther	-0.23997	-1.17682	0.732462
UKG33	Coventry	DEMEDULevel 4	0.469396	-0.0286714	0.957378
UKG33	Coventry	DEMEDUNone/Other	-0.0197908	-0.608018	0.595531
UKG33	Coventry	DEMWRKlooking after home / family	-0.0966954	-0.843265	0.646299
UKG33	Coventry	DEMWRKother	-0.206751	-1.8151	1.58054
UKG33	Coventry	DEMWRKpart-time	-0.00201875	-0.55941	0.536422
UKG33	Coventry	DEMWRKretired / disabled	0.0146039	-0.609805	0.634781
UKG33	Coventry	DEMWRKstudent	-0.01492	-0.63854	0.659555
UKG33	Coventry	DEMWRKunemployed	-0.0831729	-0.954304	0.770651
UKG33	Coventry	DEMLANOther	-0.446973	-1.17516	0.264804
UKG33	Coventry	DEMLANPolish	-0.799819	-1.98422	0.282259
UKG36	Dudley	DEMSEXMale	0.233522	-0.306215	0.727263
UKG36	Dudley	DEMAGE25-34	-0.357279	-0.97518	0.285694
UKG36	Dudley	DEMAGE35-44	0.00968318	-0.618373	0.643421
UKG36	Dudley	DEMAGE45-54	-0.0615146	-0.638943	0.537653
UKG36	Dudley	DEMAGE55-64	-0.0441913	-0.673751	0.540144
UKG36	Dudley	DEMAGE65-79	0.952141	0.264576	1.58215
UKG36	Dudley	DEMAGE80+	0.976879	-0.223966	2.17372
UKG36	Dudley	DEMRELChristian	-0.0168469	-0.515784	0.501929
UKG36	Dudley	DEMRELHindu	0.4482	-0.517925	1.5328
UKG36	Dudley	DEMRELJewish	0.435239	-0.898621	1.85913
UKG36	Dudley	DEMRELMuslim	-0.243786	-1.1509	0.738122
UKG36	Dudley	DEMRELNot given	-0.0122476	-0.719203	0.751009
UKG36	Dudley	DEMRELOther	-0.499229	-1.21467	0.177097
UKG36	Dudley	DEMETHAsian/Asian British	0.0514377	-0.716344	0.824846
UKG36	Dudley	DEMETHBlack/Black British	-0.559749	-1.51523	0.507067
UKG36	Dudley	DEMETHMixed	-0.363433	-1.47999	0.813234
UKG36	Dudley	DEMETHOther	-0.306631	-1.20683	0.611988
UKG36	Dudley	DEMEDULevel 4	0.476077	-0.0406454	0.975101
UKG36	Dudley	DEMEDUNone/Other	-0.250957	-0.877675	0.372625
UKG36	Dudley	DEMWRKlooking after home / family	-0.163693	-0.879993	0.564252
UKG36	Dudley	DEMWRKother	-0.220398	-1.89476	1.54025
UKG36	Dudley	DEMWRKpart-time	-0.102968	-0.645585	0.416665
UKG36	Dudley	DEMWRKretired / disabled	-0.0623231	-0.653137	0.577924
UKG36	Dudley	DEMWRKstudent	0.370376	-0.349529	1.14033
UKG36	Dudley	DEMWRKunemployed	-0.0933902	-0.91801	0.699218
UKG36	Dudley	DEMLANOther	-0.373812	-1.30696	0.422756
UKG36	Dudley	DEMLANPolish	-1.18799	-2.37959	-0.134862
UKG37	Sandwell	DEMSEXMale	0.407082	-0.100052	0.914351
UKG37	Sandwell	DEMAGE25-34	-0.460881	-1.02517	0.160378
UKG37	Sandwell	DEMAGE35-44	-0.288527	-0.854886	0.293614
UKG37	Sandwell	DEMAGE45-54	0.287296	-0.285117	0.851509
UKG37	Sandwell	DEMAGE55-64	0.469503	-0.165761	1.10768
UKG37	Sandwell	DEMAGE65-79	0.880259	0.217993	1.60157
UKG37	Sandwell	DEMAGE80+	0.990855	-0.227177	2.14268
UKG37	Sandwell	DEMRELChristian	-0.0670343	-0.564872	0.439804
UKG37	Sandwell	DEMRELHindu	0.5047	-0.515962	1.63367
UKG37	Sandwell	DEMRELJewish	0.4342	-1.04998	1.80924
UKG37	Sandwell	DEMRELMuslim	-0.498278	-1.40426	0.279029
UKG37	Sandwell	DEMRELNot given	-0.189828	-0.903698	0.547657
UKG37	Sandwell	DEMRELOther	-0.469361	-1.1393	0.160099
UKG37	Sandwell	DEMETHAsian/Asian British	0.218907	-0.484418	0.948423
UKG37	Sandwell	DEMETHBlack/Black British	-1.11188	-2.07766	-0.192628
UKG37	Sandwell	DEMETHMixed	-0.253412	-1.22191	0.750938
UKG37	Sandwell	DEMETHOther	-0.525403	-1.50549	0.403228
UKG37	Sandwell	DEMEDULevel 4	0.208997	-0.300116	0.697597
UKG37	Sandwell	DEMEDUNone/Other	-0.426354	-1.03585	0.178826
UKG37	Sandwell	DEMWRKlooking after home / family	-0.0952703	-0.765162	0.598135
UKG37	Sandwell	DEMWRKother	-0.41025	-1.99699	1.06916
UKG37	Sandwell	DEMWRKpart-time	-0.0259262	-0.568682	0.544046
UKG37	Sandwell	DEMWRKretired / disabled	-0.0962438	-0.73118	0.538181
UKG37	Sandwell	DEMWRKstudent	0.361107	-0.343657	1.08381
UKG37	Sandwell	DEMWRKunemployed	-0.649126	-1.5735	0.304232
UKG37	Sandwell	DEMLANOther	0.136311	-0.715643	1.03835
UKG37	Sandwell	DEMLANPolish	-0.807836	-1.95272	0.363306
UKG38	Walsall	DEMSEXMale	0.434431	-0.0730944	0.948328
UKG38	Walsall	DEMAGE25-34	-0.110753	-0.715929	0.48872
UKG38	Walsall	DEMAGE35-44	-0.269858	-0.906954	0.316218
UKG38	Walsall	DEMAGE45-54	0.438359	-0.162002	1.06962
UKG38	Walsall	DEMAGE55-64	0.275515	-0.363709	0.955219
UKG38	Walsall	DEMAGE65-79	0.783277	0.113709	1.42447
UKG38	Walsall	DEMAGE80+	0.985474	-0.151257	2.22145
UKG38	Walsall	DEMRELChristian	0.0221323	-0.468566	0.531671
UKG38	Walsall	DEMRELHindu	0.50254	-0.453768	1.51718
UKG38	Walsall	DEMRELJewish	0.429364	-0.990325	1.9033
UKG38	Walsall	DEMRELMuslim	-0.376267	-1.28147	0.654236
UKG38	Walsall	DEMRELNot given	-0.282817	-0.981307	0.468556
UKG38	Walsall	DEMRELOther	-0.0911879	-0.727944	0.586579
UKG38	Walsall	DEMETHAsian/Asian British	0.095195	-0.617479	0.824706
UKG38	Walsall	DEMETHBlack/Black British	-0.488902	-1.3463	0.396788
UKG38	Walsall	DEMETHMixed	-0.551815	-1.73915	0.535391
UKG38	Walsall	DEMETHOther	-0.19108	-1.11075	0.744925
UKG38	Walsall	DEMEDULevel 4	0.379915	-0.161195	0.851673
UKG38	Walsall	DEMEDUNone/Other	0.0291229	-0.610159	0.653196
UKG38	Walsall	DEMWRKlooking after home / family	-0.121281	-0.76547	0.568963
UKG38	Walsall	DEMWRKother	-0.206444	-1.96756	1.46157
UKG38	Walsall	DEMWRKpart-time	-0.448763	-1.01779	0.11012
UKG38	Walsall	DEMWRKretired / disabled	-0.101552	-0.749261	0.517877
UKG38	Walsall	DEMWRKstudent	0.332998	-0.390571	1.09728
UKG38	Walsall	DEMWRKunemployed	-0.359969	-1.24116	0.44607
UKG38	Walsall	DEMLANOther	-0.235267	-1.0552	0.615656
UKG38	Walsall	DEMLANPolish	-0.789184	-2.02189	0.395375
UKG39	Wolverhampton	DEMSEXMale	0.174258	-0.367457	0.653632
UKG39	Wolverhampton	DEMAGE25-34	0.000854178	-0.608508	0.590667
UKG39	Wolverhampton	DEMAGE35-44	-0.0973614	-0.689008	0.471433
UKG39	Wolverhampton	DEMAGE45-54	0.1681	-0.436192	0.780358
UKG39	Wolverhampton	DEMAGE55-64	0.241003	-0.381248	0.890883
UKG39	Wolverhampton	DEMAGE65-79	0.885586	0.24317	1.56175
UKG39	Wolverhampton	DEMAGE80+	0.98109	-0.287726	2.07222
UKG39	Wolverhampton	DEMRELChristian	0.110893	-0.420293	0.574739
UKG39	Wolverhampton	DEMRELHindu	0.256189	-0.85594	1.33242
UKG39	Wolverhampton	DEMRELJewish	0.4491	-0.931527	1.95709
UKG39	Wolverhampton	DEMRELMuslim	-0.189359	-1.20183	0.763645
UKG39	Wolverhampton	DEMRELNot given	-0.281865	-1.04947	0.50604
UKG39	Wolverhampton	DEMRELOther	-0.0203776	-0.796352	0.696778
UKG39	Wolverhampton	DEMETHAsian/Asian British	0.3185	-0.454329	1.08631
UKG39	Wolverhampton	DEMETHBlack/Black British	-1.09173	-2.01894	-0.155642
UKG39	Wolverhampton	DEMETHMixed	0.0817268	-1.03466	1.17603
UKG39	Wolverhampton	DEMETHOther	-0.472138	-1.462	0.493373
UKG39	Wolverhampton	DEMEDULevel 4	0.296067	-0.194522	0.841044
UKG39	Wolverhampton	DEMEDUNone/Other	-0.187861	-0.84005	0.477475
UKG39	Wolverhampton	DEMWRKlooking after home / family	-0.0813806	-0.739646	0.649299
UKG39	Wolverhampton	DEMWRKother	-0.482715	-1.95891	0.930528
UKG39	Wolverhampton	DEMWRKpart-time	-0.0210815	-0.573923	0.552011
UKG39	Wolverhampton	DEMWRKretired / disabled	-0.385707	-0.995298	0.217159
UKG39	Wolverhampton	DEMWRKstudent	0.185475	-0.584745	0.937239
UKG39	Wolverhampton	DEMWRKunemployed	-0.265881	-1.15225	0.631077
UKG39	Wolverhampton	DEMLANOther	-0.226924	-1.14944	0.732932
UKG39	Wolverhampton	DEMLANPolish	-0.738606	-1.85809	0.455525
UKH11	Peterborough	DEMSEXMale	0.445726	-0.0729337	0.954958
UKH11	Peterborough	DEMAGE25-34	-0.297157	-0.866511	0.323006
UKH11	Peterborough	DEMAGE35-44	0.0262407	-0.55033	0.604964
UKH11	Peterborough	DEMAGE45-54	0.0473626	-0.517799	0.651934
UKH11	Peterborough	DEMAGE55-64	0.479155	-0.165859	1.14745
UKH11	Peterborough	DEMAGE65-79	0.993508	0.338554	1.67372
UKH11	Peterborough	DEMAGE80+	0.981167	-0.234407	2.22024
UKH11	Peterborough	DEMRELChristian	0.185883	-0.337885	0.686979
UKH11	Peterborough	DEMRELHindu	0.619825	-0.442605	1.62894
UKH11	Peterborough	DEMRELJewish	0.435962	-1.00606	1.88361
UKH11	Peterborough	DEMRELMuslim	-0.46088	-1.4619	0.461683
UKH11	Peterborough	DEMRELNot given	-0.657892	-1.36976	0.0460924
UKH11	Peterborough	DEMRELOther	-0.328835	-1.0242	0.402722
UKH11	Peterborough	DEMETHAsian/Asian British	-0.0596497	-0.796905	0.712636
UKH11	Peterborough	DEMETHBlack/Black British	-0.653073	-1.64814	0.330403
UKH11	Peterborough	DEMETHMixed	-0.0698089	-1.14465	0.93837
UKH11	Peterborough	DEMETHOther	-0.0177857	-0.905047	0.927894
UKH11	Peterborough	DEMEDULevel 4	0.232445	-0.282182	0.726505
UKH11	Peterborough	DEMEDUNone/Other	-0.258533	-0.863659	0.316109
UKH11	Peterborough	DEMWRKlooking after home / family	-0.035313	-0.711685	0.6716
UKH11	Peterborough	DEMWRKother	-0.218078	-1.90196	1.57572
UKH11	Peterborough	DEMWRKpart-time	-0.119818	-0.657949	0.454112
UKH11	Peterborough	DEMWRKretired / disabled	0.0114237	-0.567112	0.608124
UKH11	Peterborough	DEMWRKstudent	0.130606	-0.603061	0.859773
UKH11	Peterborough	DEMWRKunemployed	-0.367772	-1.31484	0.546205
UKH11	Peterborough	DEMLANOther	-0.870191	-1.74844	-0.0202421
UKH11	Peterborough	DEMLANPolish	-1.04583	-2.37142	0.124259
UKH12	Cambridgeshire CC	DEMSEXMale	0.579608	0.129084	1.03144
UKH12	Cambridgeshire CC	DEMAGE25-34	-0.144899	-0.754189	0.425153
UKH12	Cambridgeshire CC	DEMAGE35-44	-0.252776	-0.822318	0.293026
UKH12	Cambridgeshire CC	DEMAGE45-54	-0.0158533	-0.556649	0.519953
UKH12	Cambridgeshire CC	DEMAGE55-64	0.365957	-0.200157	0.934672
UKH12	Cambridgeshire CC	DEMAGE65-79	1.22493	0.628591	1.83185
UKH12	Cambridgeshire CC	DEMAGE80+	0.98507	-0.19546	2.16391
UKH12	Cambridgeshire CC	DEMRELChristian	0.0214012	-0.42946	0.453933
UKH12	Cambridgeshire CC	DEMRELHindu	0.502958	-0.561427	1.57839
UKH12	Cambridgeshire CC	DEMRELJewish	0.456969	-1.04751	1.84257
UKH12	Cambridgeshire CC	DEMRELMuslim	-0.291044	-1.35508	0.714968
UKH12	Cambridgeshire CC	DEMRELNot given	-0.233804	-0.941596	0.41397
UKH12	Cambridgeshire CC	DEMRELOther	-0.00476928	-0.718881	0.623796
UKH12	Cambridgeshire CC	DEMETHAsian/Asian British	-0.0927099	-0.874901	0.664328
UKH12	Cambridgeshire CC	DEMETHBlack/Black British	-0.73943	-1.80278	0.259145
UKH12	Cambridgeshire CC	DEMETHMixed	-0.172051	-1.27682	0.932952
UKH12	Cambridgeshire CC	DEMETHOther	-0.374058	-1.27261	0.550381
UKH12	Cambridgeshire CC	DEMEDULevel 4	0.377495	-0.068866	0.821853
UKH12	Cambridgeshire CC	DEMEDUNone/Other	-0.183377	-0.723186	0.393489
UKH12	Cambridgeshire CC	DEMWRKlooking after home / family	-0.240816	-0.858707	0.400557
UKH12	Cambridgeshire CC	DEMWRKother	-0.216032	-1.97532	1.46031
UKH12	Cambridgeshire CC	DEMWRKpart-time	-0.00834829	-0.539018	0.494848
UKH12	Cambridgeshire CC	DEMWRKretired / disabled	0.184452	-0.355076	0.742062
UKH12	Cambridgeshire CC	DEMWRKstudent	0.130268	-0.539058	0.870499
UKH12	Cambridgeshire CC	DEMWRKunemployed	-0.196331	-1.0199	0.625416
UKH12	Cambridgeshire CC	DEMLANOther	-0.528868	-1.28548	0.318123
UKH12	Cambridgeshire CC	DEMLANPolish	-0.804283	-2.06969	0.423366
UKH14	Suffolk	DEMSEXMale	0.645131	0.216394	1.04467
UKH14	Suffolk	DEMAGE25-34	-0.0303959	-0.542708	0.495923
UKH14	Suffolk	DEMAGE35-44	0.197415	-0.33959	0.706585
UKH14	Suffolk	DEMAGE45-54	-0.256794	-0.742578	0.226246
UKH14	Suffolk	DEMAGE55-64	0.547663	0.0614182	1.08002
UKH14	Suffolk	DEMAGE65-79	0.64957	0.0977148	1.16205
UKH14	Suffolk	DEMAGE80+	0.991782	0.00321776	2.08991
UKH14	Suffolk	DEMRELChristian	-0.0391492	-0.432965	0.374442
UKH14	Suffolk	DEMRELHindu	0.623342	-0.365338	1.75255
UKH14	Suffolk	DEMRELJewish	0.374204	-0.899641	1.55353
UKH14	Suffolk	DEMRELMuslim	0.0706382	-0.883169	0.976902
UKH14	Suffolk	DEMRELNot given	-0.0972835	-0.703593	0.503788
UKH14	Suffolk	DEMRELOther	-0.633617	-1.2201	-0.0450416
UKH14	Suffolk	DEMETHAsian/Asian British	0.285783	-0.491365	1.10463
UKH14	Suffolk	DEMETHBlack/Black British	-0.75846	-1.8107	0.262681
UKH14	Suffolk	DEMETHMixed	0.0673671	-1.15538	1.1277
UKH14	Suffolk	DEMETHOther	-0.44414	-1.22102	0.484651
UKH14	Suffolk	DEMEDULevel 4	0.285735	-0.142787	0.685633
UKH14	Suffolk	DEMEDUNone/Other	0.115351	-0.399253	0.673114
UKH14	Suffolk	DEMWRKlooking after home / family	-0.0608053	-0.642595	0.575975
UKH14	Suffolk	DEMWRKother	-0.227246	-1.97755	1.46467
UKH14	Suffolk	DEMWRKpart-time	-0.286291	-0.719877	0.188904
UKH14	Suffolk	DEMWRKretired / disabled	0.0162855	-0.483854	0.49422
UKH14	Suffolk	DEMWRKstudent	0.310622	-0.363555	1.01402
UKH14	Suffolk	DEMWRKunemployed	-0.303059	-1.0042	0.417761
UKH14	Suffolk	DEMLANOther	-0.110863	-0.91256	0.663151
UKH14	Suffolk	DEMLANPolish	-0.802828	-2.05106	0.42652
UKH15	Norwich and East Norfolk	DEMSEXMale	0.488862	-0.00928758	0.959656
UKH15	Norwich and East Norfolk	DEMAGE25-34	-0.21062	-0.798622	0.33835
UKH15	Norwich and East Norfolk	DEMAGE35-44	0.0803344	-0.471147	0.629183
UKH15	Norwich and East Norfolk	DEMAGE45-54	-0.0642094	-0.64421	0.47023
UKH15	Norwich and East Norfolk	DEMAGE55-64	0.410938	-0.191246	1.06269
UKH15	Norwich and East Norfolk	DEMAGE65-79	0.877685	0.258458	1.50823
UKH15	Norwich and East Norfolk	DEMAGE80+	0.985806	-0.137539	2.21807
UKH15	Norwich and East Norfolk	DEMRELChristian	-0.126626	-0.604578	0.373082
UKH15	Norwich and East Norfolk	DEMRELHindu	0.508829	-0.543695	1.56011
UKH15	Norwich and East Norfolk	DEMRELJewish	0.554732	-0.777344	1.97164
UKH15	Norwich and East Norfolk	DEMRELMuslim	-0.523466	-1.57007	0.51978
UKH15	Norwich and East Norfolk	DEMRELNot given	-0.341807	-0.992145	0.276347
UKH15	Norwich and East Norfolk	DEMRELOther	-0.399788	-0.994316	0.209878
UKH15	Norwich and East Norfolk	DEMETHAsian/Asian British	0.142546	-0.7297	0.962709
UKH15	Norwich and East Norfolk	DEMETHBlack/Black British	-0.79684	-1.79858	0.143997
UKH15	Norwich and East Norfolk	DEMETHMixed	-0.180091	-1.19762	0.756347
UKH15	Norwich and East Norfolk	DEMETHOther	-0.148923	-1.09333	0.800787
UKH15	Norwich and East Norfolk	DEMEDULevel 4	0.273629	-0.216779	0.75421
UKH15	Norwich and East Norfolk	DEMEDUNone/Other	-0.478361	-0.993223	0.0875725
UKH15	Norwich and East Norfolk	DEMWRKlooking after home / family	-0.0368294	-0.766508	0.641988
UKH15	Norwich and East Norfolk	DEMWRKother	-0.215398	-1.82005	1.52138
UKH15	Norwich and East Norfolk	DEMWRKpart-time	-0.120417	-0.64395	0.419875
UKH15	Norwich and East Norfolk	DEMWRKretired / disabled	0.0222802	-0.570836	0.610292
UKH15	Norwich and East Norfolk	DEMWRKstudent	-0.189992	-0.905212	0.497779
UKH15	Norwich and East Norfolk	DEMWRKunemployed	-0.169271	-1.03934	0.741783
UKH15	Norwich and East Norfolk	DEMLANOther	-0.364101	-1.25809	0.524697
UKH15	Norwich and East Norfolk	DEMLANPolish	-0.918905	-1.97556	0.28815
UKH16	North and West Norfolk	DEMSEXMale	0.355343	-0.173655	0.904516
UKH16	North and West Norfolk	DEMAGE25-34	-0.303429	-0.918674	0.30188
UKH16	North and West Norfolk	DEMAGE35-44	-0.140879	-0.828387	0.502288
UKH16	North and West Norfolk	DEMAGE45-54	0.213836	-0.376916	0.809348
UKH16	North and West Norfolk	DEMAGE55-64	0.437793	-0.183683	1.06725
UKH16	North and West Norfolk	DEMAGE65-79	0.790348	0.193833	1.4466
UKH16	North and West Norfolk	DEMAGE80+	0.996879	-0.0709561	2.03521
UKH16	North and West Norfolk	DEMRELChristian	-0.0656361	-0.548882	0.441532
UKH16	North and West Norfolk	DEMRELHindu	0.498116	-0.531099	1.61227
UKH16	North and West Norfolk	DEMRELJewish	0.447031	-0.88948	1.99744
UKH16	North and West Norfolk	DEMRELMuslim	-0.279121	-1.24491	0.837203
UKH16	North and West Norfolk	DEMRELNot given	-0.292621	-1.0232	0.506995
UKH16	North and West Norfolk	DEMRELOther	-0.0841401	-0.791577	0.616807
UKH16	North and West Norfolk	DEMETHAsian/Asian British	0.0527292	-0.876262	0.816995
UKH16	North and West Norfolk	DEMETHBlack/Black British	-0.74538	-1.79207	0.243871
UKH16	North and West Norfolk	DEMETHMixed	-0.0766525	-1.25977	1.06833
UKH16	North and West Norfolk	DEMETHOther	-0.377157	-1.37671	0.544005
UKH16	North and West Norfolk	DEMEDULevel 4	0.345777	-0.183323	0.874639
UKH16	North and West Norfolk	DEMEDUNone/Other	-0.231665	-0.823605	0.366279
UKH16	North and West Norfolk	DEMWRKlooking after home / family	-0.0848039	-0.770362	0.59199
UKH16	North and West Norfolk	DEMWRKother	-0.224133	-1.86528	1.49055
UKH16	North and West Norfolk	DEMWRKpart-time	-0.164776	-0.731229	0.401896
UKH16	North and West Norfolk	DEMWRKretired / disabled	-0.187127	-0.798225	0.424009
UKH16	North and West Norfolk	DEMWRKstudent	0.287208	-0.438283	1.12732
UKH16	North and West Norfolk	DEMWRKunemployed	0.0263657	-0.826671	0.972582
UKH16	North and West Norfolk	DEMLANOther	-0.430455	-1.38553	0.562635
UKH16	North and West Norfolk	DEMLANPolish	-0.816013	-2.09772	0.43837
UKH17	Breckland and South Norfolk	DEMSEXMale	0.51293	-0.00642422	1.03628
UKH17	Breckland and South Norfolk	DEMAGE25-34	-0.285341	-0.928651	0.306354
UKH17	Breckland and South Norfolk	DEMAGE35-44	0.128894	-0.4449	0.723338
UKH17	Breckland and South Norfolk	DEMAGE45-54	0.206336	-0.343709	0.787511
UKH17	Breckland and South Norfolk	DEMAGE55-64	0.304142	-0.303578	0.943601
UKH17	Breckland and South Norfolk	DEMAGE65-79	0.686274	0.0728316	1.30153
UKH17	Breckland and South Norfolk	DEMAGE80+	0.682474	-0.605592	1.79789
UKH17	Breckland and South Norfolk	DEMRELChristian	-0.080853	-0.548946	0.411197
UKH17	Breckland and South Norfolk	DEMRELHindu	0.500936	-0.603743	1.50992
UKH17	Breckland and South Norfolk	DEMRELJewish	0.442193	-0.83331	1.69062
UKH17	Breckland and South Norfolk	DEMRELMuslim	-0.280098	-1.3256	0.798036
UKH17	Breckland and South Norfolk	DEMRELNot given	-0.165453	-0.876653	0.57602
UKH17	Breckland and South Norfolk	DEMRELOther	-0.291769	-0.952956	0.374769
UKH17	Breckland and South Norfolk	DEMETHAsian/Asian British	-0.120583	-0.943934	0.683785
UKH17	Breckland and South Norfolk	DEMETHBlack/Black British	-0.59626	-1.59038	0.429635
UKH17	Breckland and South Norfolk	DEMETHMixed	0.134101	-0.942631	1.20585
UKH17	Breckland and South Norfolk	DEMETHOther	-0.375665	-1.28723	0.584593
UKH17	Breckland and South Norfolk	DEMEDULevel 4	0.239814	-0.266558	0.695207
UKH17	Breckland and South Norfolk	DEMEDUNone/Other	-0.151463	-0.771605	0.459856
UKH17	Breckland and South Norfolk	DEMWRKlooking after home / family	-0.16492	-0.801198	0.485532
UKH17	Breckland and South Norfolk	DEMWRKother	0.0846817	-1.36614	1.76768
UKH17	Breckland and South Norfolk	DEMWRKpart-time	0.0325658	-0.529497	0.543834
UKH17	Breckland and South Norfolk	DEMWRKretired / disabled	0.177314	-0.415428	0.778911
UKH17	Breckland and South Norfolk	DEMWRKstudent	0.112671	-0.59666	0.77639
UKH17	Breckland and South Norfolk	DEMWRKunemployed	-0.200387	-1.15854	0.779657
UKH17	Breckland and South Norfolk	DEMLANOther	-0.725099	-1.69723	0.253107
UKH17	Breckland and South Norfolk	DEMLANPolish	-0.807649	-1.9344	0.390836
UKH21	Luton	DEMSEXMale	0.39007	-0.140657	0.937042
UKH21	Luton	DEMAGE25-34	-0.451219	-1.01273	0.206692
UKH21	Luton	DEMAGE35-44	0.324334	-0.329632	0.959305
UKH21	Luton	DEMAGE45-54	0.184463	-0.426452	0.830665
UKH21	Luton	DEMAGE55-64	0.425448	-0.220182	1.08855
UKH21	Luton	DEMAGE65-79	0.664109	-0.0249113	1.36346
UKH21	Luton	DEMAGE80+	0.99634	-0.217819	2.14684
UKH21	Luton	DEMRELChristian	0.216617	-0.308427	0.759431
UKH21	Luton	DEMRELHindu	0.638813	-0.370144	1.68612
UKH21	Luton	DEMRELJewish	0.461611	-0.957413	1.95105
UKH21	Luton	DEMRELMuslim	-0.0664166	-0.856957	0.836516
UKH21	Luton	DEMRELNot given	-0.383321	-1.1728	0.369321
UKH21	Luton	DEMRELOther	-0.309885	-1.04981	0.492066
UKH21	Luton	DEMETHAsian/Asian British	0.153518	-0.584466	0.88708
UKH21	Luton	DEMETHBlack/Black British	-0.640978	-1.5235	0.228277
UKH21	Luton	DEMETHMixed	0.113041	-0.88681	1.04399
UKH21	Luton	DEMETHOther	-0.402534	-1.35302	0.515454
UKH21	Luton	DEMEDULevel 4	0.29461	-0.214943	0.835091
UKH21	Luton	DEMEDUNone/Other	-0.221908	-0.86894	0.436447
UKH21	Luton	DEMWRKlooking after home / family	-0.151289	-0.857653	0.522628
UKH21	Luton	DEMWRKother	-0.199251	-1.8143	1.56933
UKH21	Luton	DEMWRKpart-time	-0.245161	-0.811201	0.358923
UKH21	Luton	DEMWRKretired / disabled	0.0834326	-0.564351	0.777028
UKH21	Luton	DEMWRKstudent	0.149558	-0.638251	0.89201
UKH21	Luton	DEMWRKunemployed	-0.497589	-1.42182	0.391858
UKH21	Luton	DEMLANOther	-0.329347	-1.1816	0.447675
UKH21	Luton	DEMLANPolish	-0.793142	-2.01229	0.47859
UKH23	Hertfordshire	DEMSEXMale	0.267899	-0.0854488	0.649159
UKH23	Hertfordshire	DEMAGE25-34	-0.0836383	-0.546816	0.415551
UKH23	Hertfordshire	DEMAGE35-44	-0.0681008	-0.551757	0.433622
UKH23	Hertfordshire	DEMAGE45-54	0.287058	-0.201486	0.757155
UKH23	Hertfordshire	DEMAGE55-64	0.567289	0.0683554	1.06439
UKH23	Hertfordshire	DEMAGE65-79	1.21075	0.677429	1.7559
UKH23	Hertfordshire	DEMAGE80+	1.19498	0.13926	2.21849
UKH23	Hertfordshire	DEMRELChristian	0.015755	-0.366979	0.391824
UKH23	Hertfordshire	DEMRELHindu	0.674042	-0.323303	1.66059
UKH23	Hertfordshire	DEMRELJewish	0.465099	-0.40053	1.37823
UKH23	Hertfordshire	DEMRELMuslim	-0.627236	-1.50722	0.19672
UKH23	Hertfordshire	DEMRELNot given	-0.211215	-0.809391	0.450051
UKH23	Hertfordshire	DEMRELOther	-0.529623	-1.12549	0.0387634
UKH23	Hertfordshire	DEMETHAsian/Asian British	-0.143787	-0.816234	0.532539
UKH23	Hertfordshire	DEMETHBlack/Black British	-1.12872	-1.95529	-0.410704
UKH23	Hertfordshire	DEMETHMixed	-0.189024	-1.09457	0.678487
UKH23	Hertfordshire	DEMETHOther	-0.48472	-1.39203	0.359537
UKH23	Hertfordshire	DEMEDULevel 4	0.467793	0.0902657	0.833835
UKH23	Hertfordshire	DEMEDUNone/Other	0.0775789	-0.386167	0.593321
UKH23	Hertfordshire	DEMWRKlooking after home / family	-0.215161	-0.801477	0.383047
UKH23	Hertfordshire	DEMWRKother	-0.233865	-1.78186	1.15858
UKH23	Hertfordshire	DEMWRKpart-time	-0.112109	-0.507744	0.327797
UKH23	Hertfordshire	DEMWRKretired / disabled	-0.0654348	-0.564625	0.45154
UKH23	Hertfordshire	DEMWRKstudent	0.246827	-0.35912	0.847654
UKH23	Hertfordshire	DEMWRKunemployed	-0.0908932	-0.978447	0.700036
UKH23	Hertfordshire	DEMLANOther	-0.249783	-0.945915	0.506176
UKH23	Hertfordshire	DEMLANPolish	-0.937801	-1.90572	0.0119796
UKH24	Bedford	DEMSEXMale	0.53424	-0.050674	1.0887
UKH24	Bedford	DEMAGE25-34	-0.38804	-1.02207	0.299773
UKH24	Bedford	DEMAGE35-44	-0.0102672	-0.689314	0.674313
UKH24	Bedford	DEMAGE45-54	0.156934	-0.524715	0.809352
UKH24	Bedford	DEMAGE55-64	0.441486	-0.197035	1.14444
UKH24	Bedford	DEMAGE65-79	0.787004	0.0897106	1.5021
UKH24	Bedford	DEMAGE80+	0.852107	-0.256004	1.98828
UKH24	Bedford	DEMRELChristian	-0.0874776	-0.663156	0.438592
UKH24	Bedford	DEMRELHindu	0.607283	-0.406953	1.70308
UKH24	Bedford	DEMRELJewish	0.434448	-0.971726	1.86757
UKH24	Bedford	DEMRELMuslim	-0.276314	-1.3913	0.723021
UKH24	Bedford	DEMRELNot given	-0.232823	-1.0487	0.586945
UKH24	Bedford	DEMRELOther	-0.254794	-1.01687	0.501691
UKH24	Bedford	DEMETHAsian/Asian British	0.125246	-0.691557	0.939034
UKH24	Bedford	DEMETHBlack/Black British	-0.741996	-1.80492	0.238003
UKH24	Bedford	DEMETHMixed	-0.107813	-1.14127	0.944389
UKH24	Bedford	DEMETHOther	-0.539013	-1.50316	0.430765
UKH24	Bedford	DEMEDULevel 4	0.396802	-0.167771	0.961445
UKH24	Bedford	DEMEDUNone/Other	-0.680556	-1.35206	0.0666478
UKH24	Bedford	DEMWRKlooking after home / family	-0.0739794	-0.784373	0.656572
UKH24	Bedford	DEMWRKother	-0.221733	-1.89327	1.53253
UKH24	Bedford	DEMWRKpart-time	-0.186837	-0.816543	0.421416
UKH24	Bedford	DEMWRKretired / disabled	-0.15917	-0.861192	0.484402
UKH24	Bedford	DEMWRKstudent	0.252262	-0.512607	0.995375
UKH24	Bedford	DEMWRKunemployed	-0.0994318	-1.04153	0.819812
UKH24	Bedford	DEMLANOther	-0.250329	-1.23409	0.71053
UKH24	Bedford	DEMLANPolish	-0.66106	-1.93913	0.454168
UKH25	Central Bedfordshire	DEMSEXMale	0.339918	-0.141493	0.843594
UKH25	Central Bedfordshire	DEMAGE25-34	-0.269514	-0.904539	0.317774
UKH25	Central Bedfordshire	DEMAGE35-44	-0.0395683	-0.646469	0.550601
UKH25	Central Bedfordshire	DEMAGE45-54	0.265807	-0.310349	0.840044
UKH25	Central Bedfordshire	DEMAGE55-64	0.0652031	-0.513131	0.694419
UKH25	Central Bedfordshire	DEMAGE65-79	0.822577	0.165995	1.47315
UKH25	Central Bedfordshire	DEMAGE80+	1.07988	-0.0110455	2.29285
UKH25	Central Bedfordshire	DEMRELChristian	-0.0109698	-0.487359	0.483006
UKH25	Central Bedfordshire	DEMRELHindu	0.513685	-0.534493	1.55663
UKH25	Central Bedfordshire	DEMRELJewish	0.443064	-0.989526	1.8944
UKH25	Central Bedfordshire	DEMRELMuslim	-0.311044	-1.32232	0.650904
UKH25	Central Bedfordshire	DEMRELNot given	-0.256767	-0.9668	0.512179
UKH25	Central Bedfordshire	DEMRELOther	-0.461465	-1.077	0.200974
UKH25	Central Bedfordshire	DEMETHAsian/Asian British	0.0702332	-0.774218	0.925272
UKH25	Central Bedfordshire	DEMETHBlack/Black British	-0.739771	-1.69075	0.306884
UKH25	Central Bedfordshire	DEMETHMixed	-0.0953695	-1.23604	1.02751
UKH25	Central Bedfordshire	DEMETHOther	-0.10033	-1.02816	0.795849
UKH25	Central Bedfordshire	DEMEDULevel 4	0.326213	-0.162295	0.822878
UKH25	Central Bedfordshire	DEMEDUNone/Other	-0.223514	-0.905593	0.426445
UKH25	Central Bedfordshire	DEMWRKlooking after home / family	-0.158416	-0.835139	0.532972
UKH25	Central Bedfordshire	DEMWRKother	-0.270194	-1.70492	1.20506
UKH25	Central Bedfordshire	DEMWRKpart-time	-0.0854447	-0.630499	0.443183
UKH25	Central Bedfordshire	DEMWRKretired / disabled	-0.147565	-0.766241	0.437743
UKH25	Central Bedfordshire	DEMWRKstudent	0.252881	-0.48331	0.992407
UKH25	Central Bedfordshire	DEMWRKunemployed	0.0977646	-0.779313	1.01682
UKH25	Central Bedfordshire	DEMLANOther	-0.486205	-1.37653	0.357194
UKH25	Central Bedfordshire	DEMLANPolish	-0.808468	-1.99534	0.473108
UKH31	Southend-on-Sea	DEMSEXMale	0.601993	0.0567017	1.16203
UKH31	Southend-on-Sea	DEMAGE25-34	-0.43095	-1.07622	0.270264
UKH31	Southend-on-Sea	DEMAGE35-44	-0.13115	-0.757587	0.51389
UKH31	Southend-on-Sea	DEMAGE45-54	0.237907	-0.36722	0.890619
UKH31	Southend-on-Sea	DEMAGE55-64	0.33546	-0.270292	0.977311
UKH31	Southend-on-Sea	DEMAGE65-79	0.981346	0.286068	1.63703
UKH31	Southend-on-Sea	DEMAGE80+	0.976518	-0.196273	2.17651
UKH31	Southend-on-Sea	DEMRELChristian	-0.0686868	-0.60493	0.462282
UKH31	Southend-on-Sea	DEMRELHindu	0.503643	-0.536553	1.61538
UKH31	Southend-on-Sea	DEMRELJewish	0.369278	-0.909164	1.66776
UKH31	Southend-on-Sea	DEMRELMuslim	-0.330472	-1.36243	0.667984
UKH31	Southend-on-Sea	DEMRELNot given	-0.376765	-1.17404	0.351394
UKH31	Southend-on-Sea	DEMRELOther	-0.427662	-1.22586	0.369232
UKH31	Southend-on-Sea	DEMETHAsian/Asian British	-0.118871	-0.917106	0.675994
UKH31	Southend-on-Sea	DEMETHBlack/Black British	-0.768844	-1.73291	0.158313
UKH31	Southend-on-Sea	DEMETHMixed	-0.0971834	-1.22182	1.05594
UKH31	Southend-on-Sea	DEMETHOther	-0.32415	-1.3573	0.587939
UKH31	Southend-on-Sea	DEMEDULevel 4	0.297771	-0.243257	0.841077
UKH31	Southend-on-Sea	DEMEDUNone/Other	-0.306094	-0.919295	0.396084
UKH31	Southend-on-Sea	DEMWRKlooking after home / family	-0.125176	-0.897714	0.622197
UKH31	Southend-on-Sea	DEMWRKother	-0.228575	-1.84425	1.55224
UKH31	Southend-on-Sea	DEMWRKpart-time	-0.0608443	-0.644847	0.513645
UKH31	Southend-on-Sea	DEMWRKretired / disabled	-0.0426199	-0.667	0.613629
UKH31	Southend-on-Sea	DEMWRKstudent	0.117131	-0.563779	0.972356
UKH31	Southend-on-Sea	DEMWRKunemployed	0.162521	-0.793685	1.12798
UKH31	Southend-on-Sea	DEMLANOther	-0.748508	-1.69639	0.139298
UKH31	Southend-on-Sea	DEMLANPolish	-0.791062	-2.07953	0.453718
UKH32	Thurrock	DEMSEXMale	0.471824	-0.0996904	0.997754
UKH32	Thurrock	DEMAGE25-34	-0.107547	-0.722372	0.540048
UKH32	Thurrock	DEMAGE35-44	-0.229092	-0.94403	0.388917
UKH32	Thurrock	DEMAGE45-54	0.190566	-0.404326	0.861264
UKH32	Thurrock	DEMAGE55-64	0.394604	-0.279558	1.04143
UKH32	Thurrock	DEMAGE65-79	0.968029	0.252045	1.69769
UKH32	Thurrock	DEMAGE80+	0.990123	-0.324775	2.14018
UKH32	Thurrock	DEMRELChristian	0.0966377	-0.439983	0.658262
UKH32	Thurrock	DEMRELHindu	0.509806	-0.595164	1.53314
UKH32	Thurrock	DEMRELJewish	0.459085	-0.847973	1.94279
UKH32	Thurrock	DEMRELMuslim	-0.33051	-1.32079	0.657117
UKH32	Thurrock	DEMRELNot given	-0.51905	-1.27702	0.269191
UKH32	Thurrock	DEMRELOther	-0.338902	-1.13146	0.395088
UKH32	Thurrock	DEMETHAsian/Asian British	0.00363379	-0.787487	0.84035
UKH32	Thurrock	DEMETHBlack/Black British	-0.867585	-1.83605	0.159401
UKH32	Thurrock	DEMETHMixed	-0.0949621	-1.22554	1.11757
UKH32	Thurrock	DEMETHOther	-0.518794	-1.48091	0.383357
UKH32	Thurrock	DEMEDULevel 4	0.316267	-0.24806	0.86898
UKH32	Thurrock	DEMEDUNone/Other	-0.250123	-0.922277	0.469362
UKH32	Thurrock	DEMWRKlooking after home / family	-0.205277	-0.949644	0.504948
UKH32	Thurrock	DEMWRKother	-0.241765	-1.84354	1.55925
UKH32	Thurrock	DEMWRKpart-time	0.0295284	-0.601558	0.651423
UKH32	Thurrock	DEMWRKretired / disabled	0.0791646	-0.57716	0.767435
UKH32	Thurrock	DEMWRKstudent	0.215466	-0.592777	1.01035
UKH32	Thurrock	DEMWRKunemployed	-0.431287	-1.32809	0.530076
UKH32	Thurrock	DEMLANOther	-0.544285	-1.53399	0.453087
UKH32	Thurrock	DEMLANPolish	-0.80979	-2.05207	0.459504
UKH34	Essex Haven Gateway	DEMSEXMale	0.313276	-0.143889	0.758259
UKH34	Essex Haven Gateway	DEMAGE25-34	-0.437995	-1.0118	0.169489
UKH34	Essex Haven Gateway	DEMAGE35-44	-0.114331	-0.685531	0.458369
UKH34	Essex Haven Gateway	DEMAGE45-54	0.150591	-0.434798	0.747042
UKH34	Essex Haven Gateway	DEMAGE55-64	0.534356	-0.0483784	1.09669
UKH34	Essex Haven Gateway	DEMAGE65-79	0.688362	0.0777024	1.2219
UKH34	Essex Haven Gateway	DEMAGE80+	1.04844	-0.101647	2.27531
UKH34	Essex Haven Gateway	DEMRELChristian	0.445439	0.0121136	0.913269
UKH34	Essex Haven Gateway	DEMRELHindu	0.423723	-0.611473	1.43002
UKH34	Essex Haven Gateway	DEMRELJewish	0.598486	-0.827837	1.94254
UKH34	Essex Haven Gateway	DEMRELMuslim	-0.466276	-1.51564	0.589074
UKH34	Essex Haven Gateway	DEMRELNot given	-0.188748	-0.871284	0.514207
UKH34	Essex Haven Gateway	DEMRELOther	-0.0819344	-0.72345	0.598586
UKH34	Essex Haven Gateway	DEMETHAsian/Asian British	-0.0830149	-0.844038	0.698814
UKH34	Essex Haven Gateway	DEMETHBlack/Black British	-0.561906	-1.63466	0.406739
UKH34	Essex Haven Gateway	DEMETHMixed	-0.0887632	-1.1727	0.94981
UKH34	Essex Haven Gateway	DEMETHOther	-0.329942	-1.23199	0.636748
UKH34	Essex Haven Gateway	DEMEDULevel 4	0.448356	-0.0316454	0.915516
UKH34	Essex Haven Gateway	DEMEDUNone/Other	0.0291867	-0.523255	0.623733
UKH34	Essex Haven Gateway	DEMWRKlooking after home / family	-0.0917631	-0.776536	0.593239
UKH34	Essex Haven Gateway	DEMWRKother	-0.217563	-1.94043	1.42441
UKH34	Essex Haven Gateway	DEMWRKpart-time	0.0176654	-0.508724	0.578026
UKH34	Essex Haven Gateway	DEMWRKretired / disabled	-0.16036	-0.717255	0.377534
UKH34	Essex Haven Gateway	DEMWRKstudent	0.00611809	-0.624069	0.723274
UKH34	Essex Haven Gateway	DEMWRKunemployed	-0.495023	-1.34671	0.368342
UKH34	Essex Haven Gateway	DEMLANOther	-0.227436	-1.07071	0.612003
UKH34	Essex Haven Gateway	DEMLANPolish	-0.762365	-1.8161	0.326788
UKH35	West Essex	DEMSEXMale	0.50502	0.0214461	1.04262
UKH35	West Essex	DEMAGE25-34	-0.259723	-0.921797	0.334224
UKH35	West Essex	DEMAGE35-44	0.162194	-0.479508	0.818693
UKH35	West Essex	DEMAGE45-54	0.0646078	-0.542498	0.656674
UKH35	West Essex	DEMAGE55-64	0.276116	-0.304301	0.9117
UKH35	West Essex	DEMAGE65-79	0.828735	0.223776	1.47776
UKH35	West Essex	DEMAGE80+	1.10122	-0.0183115	2.26316
UKH35	West Essex	DEMRELChristian	-0.0297405	-0.508466	0.487402
UKH35	West Essex	DEMRELHindu	0.440772	-0.542412	1.53458
UKH35	West Essex	DEMRELJewish	0.442054	-0.994671	1.83624
UKH35	West Essex	DEMRELMuslim	-0.294592	-1.2895	0.797747
UKH35	West Essex	DEMRELNot given	-0.314813	-1.08251	0.471844
UKH35	West Essex	DEMRELOther	-0.475672	-1.1502	0.203334
UKH35	West Essex	DEMETHAsian/Asian British	0.202814	-0.56213	1.01393
UKH35	West Essex	DEMETHBlack/Black British	-0.902871	-1.80436	0.076261
UKH35	West Essex	DEMETHMixed	-0.0795397	-1.30602	1.04512
UKH35	West Essex	DEMETHOther	-0.337023	-1.23661	0.585382
UKH35	West Essex	DEMEDULevel 4	0.054586	-0.426458	0.572981
UKH35	West Essex	DEMEDUNone/Other	-0.0237209	-0.651744	0.591743
UKH35	West Essex	DEMWRKlooking after home / family	-0.201063	-0.933026	0.604314
UKH35	West Essex	DEMWRKother	-0.237611	-1.93656	1.45784
UKH35	West Essex	DEMWRKpart-time	-0.0551204	-0.598025	0.530169
UKH35	West Essex	DEMWRKretired / disabled	0.00392185	-0.630438	0.586974
UKH35	West Essex	DEMWRKstudent	0.22283	-0.503872	0.912678
UKH35	West Essex	DEMWRKunemployed	-0.576538	-1.57259	0.424321
UKH35	West Essex	DEMLANOther	-0.1398	-0.976124	0.71686
UKH35	West Essex	DEMLANPolish	-0.580493	-1.61664	0.539047
UKH36	Heart of Essex	DEMSEXMale	0.504344	-0.0153466	1.00291
UKH36	Heart of Essex	DEMAGE25-34	-0.236222	-0.851444	0.369735
UKH36	Heart of Essex	DEMAGE35-44	-0.21004	-0.822496	0.450662
UKH36	Heart of Essex	DEMAGE45-54	0.241439	-0.338169	0.814984
UKH36	Heart of Essex	DEMAGE55-64	0.557	-0.0379764	1.18985
UKH36	Heart of Essex	DEMAGE65-79	0.878488	0.263624	1.48672
UKH36	Heart of Essex	DEMAGE80+	1.104	-0.064507	2.18448
UKH36	Heart of Essex	DEMRELChristian	0.0836203	-0.414413	0.586689
UKH36	Heart of Essex	DEMRELHindu	0.587721	-0.435582	1.60066
UKH36	Heart of Essex	DEMRELJewish	0.441583	-1.07407	1.79752
UKH36	Heart of Essex	DEMRELMuslim	-0.286599	-1.37844	0.730265
UKH36	Heart of Essex	DEMRELNot given	-0.322828	-1.03676	0.465584
UKH36	Heart of Essex	DEMRELOther	-0.0842862	-0.821533	0.631214
UKH36	Heart of Essex	DEMETHAsian/Asian British	0.107289	-0.675331	0.917813
UKH36	Heart of Essex	DEMETHBlack/Black British	-0.440106	-1.43139	0.599892
UKH36	Heart of Essex	DEMETHMixed	-0.087287	-1.33811	1.03925
UKH36	Heart of Essex	DEMETHOther	-0.522874	-1.49234	0.472775
UKH36	Heart of Essex	DEMEDULevel 4	0.155597	-0.322174	0.672892
UKH36	Heart of Essex	DEMEDUNone/Other	-0.374423	-0.992269	0.355181
UKH36	Heart of Essex	DEMWRKlooking after home / family	-0.173473	-0.886873	0.483064
UKH36	Heart of Essex	DEMWRKother	-0.217291	-1.81413	1.5888
UKH36	Heart of Essex	DEMWRKpart-time	-0.0552843	-0.635714	0.516455
UKH36	Heart of Essex	DEMWRKretired / disabled	-0.0701111	-0.671649	0.507195
UKH36	Heart of Essex	DEMWRKstudent	0.0854991	-0.661049	0.844409
UKH36	Heart of Essex	DEMWRKunemployed	-0.111615	-1.00338	0.817431
UKH36	Heart of Essex	DEMLANOther	-0.336658	-1.20065	0.614365
UKH36	Heart of Essex	DEMLANPolish	-1.1524	-2.26214	-0.0285827
UKH37	Essex Thames Gateway	DEMSEXMale	0.63057	0.142793	1.15084
UKH37	Essex Thames Gateway	DEMAGE25-34	-0.327369	-0.938986	0.273223
UKH37	Essex Thames Gateway	DEMAGE35-44	0.0645515	-0.584767	0.688286
UKH37	Essex Thames Gateway	DEMAGE45-54	-0.15612	-0.747344	0.417187
UKH37	Essex Thames Gateway	DEMAGE55-64	0.294315	-0.318478	0.913663
UKH37	Essex Thames Gateway	DEMAGE65-79	0.842234	0.211	1.47833
UKH37	Essex Thames Gateway	DEMAGE80+	1.03992	-0.0537864	2.2758
UKH37	Essex Thames Gateway	DEMRELChristian	0.163302	-0.362539	0.634292
UKH37	Essex Thames Gateway	DEMRELHindu	0.504875	-0.498144	1.63287
UKH37	Essex Thames Gateway	DEMRELJewish	0.664339	-0.6684	2.0608
UKH37	Essex Thames Gateway	DEMRELMuslim	-0.280215	-1.3218	0.73728
UKH37	Essex Thames Gateway	DEMRELNot given	-0.215774	-0.906512	0.506302
UKH37	Essex Thames Gateway	DEMRELOther	-0.397028	-1.12036	0.334629
UKH37	Essex Thames Gateway	DEMETHAsian/Asian British	0.0614707	-0.749543	0.946354
UKH37	Essex Thames Gateway	DEMETHBlack/Black British	-0.704298	-1.59493	0.218528
UKH37	Essex Thames Gateway	DEMETHMixed	0.103745	-0.981471	1.25665
UKH37	Essex Thames Gateway	DEMETHOther	-0.189214	-1.13467	0.747673
UKH37	Essex Thames Gateway	DEMEDULevel 4	0.380053	-0.122448	0.886581
UKH37	Essex Thames Gateway	DEMEDUNone/Other	-0.258971	-0.839918	0.355583
UKH37	Essex Thames Gateway	DEMWRKlooking after home / family	-0.195982	-0.86082	0.512616
UKH37	Essex Thames Gateway	DEMWRKother	-0.323676	-1.66871	1.00027
UKH37	Essex Thames Gateway	DEMWRKpart-time	-0.469581	-1.02984	0.11147
UKH37	Essex Thames Gateway	DEMWRKretired / disabled	0.0199523	-0.599928	0.59001
UKH37	Essex Thames Gateway	DEMWRKstudent	0.246448	-0.460606	1.06058
UKH37	Essex Thames Gateway	DEMWRKunemployed	-0.0390932	-0.955496	0.9176
UKH37	Essex Thames Gateway	DEMLANOther	-0.564933	-1.4783	0.313594
UKH37	Essex Thames Gateway	DEMLANPolish	-0.869639	-2.04678	0.221605
UKI31	Camden and City of London	DEMSEXMale	0.640777	0.0585877	1.16873
UKI31	Camden and City of London	DEMAGE25-34	-0.0975568	-0.74501	0.505695
UKI31	Camden and City of London	DEMAGE35-44	-0.232565	-0.892433	0.368447
UKI31	Camden and City of London	DEMAGE45-54	0.120872	-0.577297	0.801025
UKI31	Camden and City of London	DEMAGE55-64	0.399771	-0.241776	1.07847
UKI31	Camden and City of London	DEMAGE65-79	0.749728	0.0273403	1.40759
UKI31	Camden and City of London	DEMAGE80+	0.993274	-0.268923	2.16454
UKI31	Camden and City of London	DEMRELChristian	-0.210958	-0.717311	0.371123
UKI31	Camden and City of London	DEMRELHindu	0.492063	-0.575001	1.60882
UKI31	Camden and City of London	DEMRELJewish	0.441562	-1.0818	1.84868
UKI31	Camden and City of London	DEMRELMuslim	-0.175988	-1.08059	0.755842
UKI31	Camden and City of London	DEMRELNot given	-0.126197	-0.93249	0.655618
UKI31	Camden and City of London	DEMRELOther	-0.31071	-1.06055	0.458368
UKI31	Camden and City of London	DEMETHAsian/Asian British	0.0196855	-0.749747	0.82729
UKI31	Camden and City of London	DEMETHBlack/Black British	-0.97915	-2.00752	0.00468067
UKI31	Camden and City of London	DEMETHMixed	-0.257979	-1.24136	0.722743
UKI31	Camden and City of London	DEMETHOther	-0.267758	-1.23276	0.603846
UKI31	Camden and City of London	DEMEDULevel 4	0.329795	-0.22128	0.859784
UKI31	Camden and City of London	DEMEDUNone/Other	-0.157052	-0.896637	0.533519
UKI31	Camden and City of London	DEMWRKlooking after home / family	-0.0569748	-0.846151	0.618474
UKI31	Camden and City of London	DEMWRKother	-0.235485	-1.91643	1.43636
UKI31	Camden and City of London	DEMWRKpart-time	-0.188384	-0.802317	0.359493
UKI31	Camden and City of London	DEMWRKretired / disabled	-0.116583	-0.776507	0.552531
UKI31	Camden and City of London	DEMWRKstudent	0.26662	-0.499393	0.987924
UKI31	Camden and City of London	DEMWRKunemployed	-0.21182	-1.17632	0.711027
UKI31	Camden and City of London	DEMLANOther	-0.109423	-0.974355	0.803651
UKI31	Camden and City of London	DEMLANPolish	-0.608528	-1.80643	0.633346
UKI32	Westminster	DEMSEXMale	0.389538	-0.0413318	0.821439
UKI32	Westminster	DEMAGE25-34	-0.335248	-0.831755	0.156665
UKI32	Westminster	DEMAGE35-44	0.146531	-0.410816	0.725996
UKI32	Westminster	DEMAGE45-54	0.125299	-0.528171	0.698366
UKI32	Westminster	DEMAGE55-64	0.295261	-0.340969	0.994414
UKI32	Westminster	DEMAGE65-79	0.68608	0.015789	1.39841
UKI32	Westminster	DEMAGE80+	0.937497	-0.108527	1.96362
UKI32	Westminster	DEMRELChristian	-0.118578	-0.569322	0.345003
UKI32	Westminster	DEMRELHindu	0.410519	-0.512177	1.32276
UKI32	Westminster	DEMRELJewish	0.376451	-0.899221	1.61133
UKI32	Westminster	DEMRELMuslim	-0.202684	-0.953031	0.446835
UKI32	Westminster	DEMRELNot given	-0.495322	-1.17024	0.165742
UKI32	Westminster	DEMRELOther	-0.285763	-0.961524	0.369167
UKI32	Westminster	DEMETHAsian/Asian British	0.410211	-0.221652	1.07221
UKI32	Westminster	DEMETHBlack/Black British	-1.08313	-1.84902	-0.375914
UKI32	Westminster	DEMETHMixed	-0.0164264	-0.79789	0.786473
UKI32	Westminster	DEMETHOther	-0.466836	-1.25448	0.281158
UKI32	Westminster	DEMEDULevel 4	0.508659	0.0938778	0.955432
UKI32	Westminster	DEMEDUNone/Other	-0.251057	-0.798983	0.340197
UKI32	Westminster	DEMWRKlooking after home / family	-0.172328	-0.878109	0.588975
UKI32	Westminster	DEMWRKother	-0.381165	-1.70817	0.917717
UKI32	Westminster	DEMWRKpart-time	-0.173248	-0.633744	0.336992
UKI32	Westminster	DEMWRKretired / disabled	-0.19982	-0.827494	0.45504
UKI32	Westminster	DEMWRKstudent	0.35895	-0.228448	0.979321
UKI32	Westminster	DEMWRKunemployed	0.162914	-0.648724	0.94551
UKI32	Westminster	DEMLANOther	-0.419663	-1.03144	0.198762
UKI32	Westminster	DEMLANPolish	-1.01114	-2.10522	-0.0418174
UKI33	Kensington & Chelsea and Hammersmith & Fulham	DEMSEXMale	0.296289	-0.2318	0.828373
UKI33	Kensington & Chelsea and Hammersmith & Fulham	DEMAGE25-34	-0.301052	-0.933809	0.286216
UKI33	Kensington & Chelsea and Hammersmith & Fulham	DEMAGE35-44	0.00934681	-0.620122	0.603822
UKI33	Kensington & Chelsea and Hammersmith & Fulham	DEMAGE45-54	0.0428791	-0.596813	0.701181
UKI33	Kensington & Chelsea and Hammersmith & Fulham	DEMAGE55-64	0.439846	-0.230447	1.17836
UKI33	Kensington & Chelsea and Hammersmith & Fulham	DEMAGE65-79	0.856448	0.18749	1.58772
UKI33	Kensington & Chelsea and Hammersmith & Fulham	DEMAGE80+	0.990084	-0.125417	2.18974
UKI33	Kensington & Chelsea and Hammersmith & Fulham	DEMRELChristian	-0.13959	-0.66048	0.353534
UKI33	Kensington & Chelsea and Hammersmith & Fulham	DEMRELHindu	0.443897	-0.601423	1.39931
UKI33	Kensington & Chelsea and Hammersmith & Fulham	DEMRELJewish	0.446577	-0.698803	1.70374
UKI33	Kensington & Chelsea and Hammersmith & Fulham	DEMRELMuslim	-0.109042	-0.975261	0.765634
UKI33	Kensington & Chelsea and Hammersmith & Fulham	DEMRELNot given	-0.216379	-1.00918	0.56266
UKI33	Kensington & Chelsea and Hammersmith & Fulham	DEMRELOther	-0.45189	-1.20359	0.272085
UKI33	Kensington & Chelsea and Hammersmith & Fulham	DEMETHAsian/Asian British	-0.0827589	-0.763859	0.629963
UKI33	Kensington & Chelsea and Hammersmith & Fulham	DEMETHBlack/Black British	-0.664866	-1.61699	0.280097
UKI33	Kensington & Chelsea and Hammersmith & Fulham	DEMETHMixed	0.357912	-0.593569	1.34939
UKI33	Kensington & Chelsea and Hammersmith & Fulham	DEMETHOther	-0.205981	-1.11569	0.709742
UKI33	Kensington & Chelsea and Hammersmith & Fulham	DEMEDULevel 4	0.337108	-0.186819	0.870808
UKI33	Kensington & Chelsea and Hammersmith & Fulham	DEMEDUNone/Other	-0.261454	-0.945189	0.455292
UKI33	Kensington & Chelsea and Hammersmith & Fulham	DEMWRKlooking after home / family	-0.0250209	-0.783845	0.74179
UKI33	Kensington & Chelsea and Hammersmith & Fulham	DEMWRKother	-0.208325	-1.92252	1.42466
UKI33	Kensington & Chelsea and Hammersmith & Fulham	DEMWRKpart-time	-0.155762	-0.747943	0.434577
UKI33	Kensington & Chelsea and Hammersmith & Fulham	DEMWRKretired / disabled	-0.0373163	-0.709046	0.609667
UKI33	Kensington & Chelsea and Hammersmith & Fulham	DEMWRKstudent	0.20021	-0.491819	0.873132
UKI33	Kensington & Chelsea and Hammersmith & Fulham	DEMWRKunemployed	0.0655666	-0.895201	1.0376
UKI33	Kensington & Chelsea and Hammersmith & Fulham	DEMLANOther	-0.725654	-1.53003	0.0892037
UKI33	Kensington & Chelsea and Hammersmith & Fulham	DEMLANPolish	-0.57196	-1.72871	0.649808
UKI34	Wandsworth	DEMSEXMale	0.689133	0.206922	1.20519
UKI34	Wandsworth	DEMAGE25-34	-0.317321	-0.858808	0.275035
UKI34	Wandsworth	DEMAGE35-44	-0.218622	-0.833742	0.367778
UKI34	Wandsworth	DEMAGE45-54	0.152055	-0.447262	0.781437
UKI34	Wandsworth	DEMAGE55-64	0.538999	-0.101399	1.17711
UKI34	Wandsworth	DEMAGE65-79	0.819215	0.189565	1.48676
UKI34	Wandsworth	DEMAGE80+	0.842089	-0.28074	1.90698
UKI34	Wandsworth	DEMRELChristian	-0.0973095	-0.614521	0.40825
UKI34	Wandsworth	DEMRELHindu	0.421667	-0.556496	1.47773
UKI34	Wandsworth	DEMRELJewish	0.610605	-0.755309	2.01573
UKI34	Wandsworth	DEMRELMuslim	-0.0588995	-0.914533	0.881574
UKI34	Wandsworth	DEMRELNot given	-0.344121	-1.01998	0.376632
UKI34	Wandsworth	DEMRELOther	-0.340342	-1.0735	0.346492
UKI34	Wandsworth	DEMETHAsian/Asian British	-0.0173427	-0.770666	0.755134
UKI34	Wandsworth	DEMETHBlack/Black British	-0.875065	-1.81746	0.0385328
UKI34	Wandsworth	DEMETHMixed	-0.0130146	-1.05614	1.01473
UKI34	Wandsworth	DEMETHOther	-0.449411	-1.37993	0.378066
UKI34	Wandsworth	DEMEDULevel 4	0.516027	0.0351048	1.03021
UKI34	Wandsworth	DEMEDUNone/Other	-0.258883	-0.922903	0.396081
UKI34	Wandsworth	DEMWRKlooking after home / family	-0.0577669	-0.790848	0.685447
UKI34	Wandsworth	DEMWRKother	-0.621002	-2.12452	0.74428
UKI34	Wandsworth	DEMWRKpart-time	-0.186997	-0.726373	0.382307
UKI34	Wandsworth	DEMWRKretired / disabled	-0.129311	-0.793887	0.491971
UKI34	Wandsworth	DEMWRKstudent	0.169301	-0.572167	0.963118
UKI34	Wandsworth	DEMWRKunemployed	-0.15128	-0.994049	0.743166
UKI34	Wandsworth	DEMLANOther	0.0550752	-0.693519	0.770208
UKI34	Wandsworth	DEMLANPolish	-0.555922	-1.77784	0.635556
UKI41	Hackney and Newham	DEMSEXMale	0.825439	0.340169	1.33998
UKI41	Hackney and Newham	DEMAGE25-34	0.0523053	-0.530441	0.586749
UKI41	Hackney and Newham	DEMAGE35-44	-0.0553647	-0.611657	0.559253
UKI41	Hackney and Newham	DEMAGE45-54	0.324921	-0.267501	0.935467
UKI41	Hackney and Newham	DEMAGE55-64	0.351842	-0.298598	1.03976
UKI41	Hackney and Newham	DEMAGE65-79	0.771974	0.0780827	1.47624
UKI41	Hackney and Newham	DEMAGE80+	0.978831	-0.176965	2.12051
UKI41	Hackney and Newham	DEMRELChristian	-0.0112742	-0.513076	0.476455
UKI41	Hackney and Newham	DEMRELHindu	0.58294	-0.368926	1.55051
UKI41	Hackney and Newham	DEMRELJewish	0.829334	-0.400426	2.21926
UKI41	Hackney and Newham	DEMRELMuslim	-0.291121	-1.01689	0.45151
UKI41	Hackney and Newham	DEMRELNot given	-0.398826	-1.0973	0.295517
UKI41	Hackney and Newham	DEMRELOther	-0.4205	-1.15552	0.238799
UKI41	Hackney and Newham	DEMETHAsian/Asian British	0.412498	-0.203309	1.16496
UKI41	Hackney and Newham	DEMETHBlack/Black British	-0.968041	-1.77401	-0.21241
UKI41	Hackney and Newham	DEMETHMixed	0.111574	-0.76625	0.988478
UKI41	Hackney and Newham	DEMETHOther	-0.311142	-1.15604	0.531301
UKI41	Hackney and Newham	DEMEDULevel 4	0.271561	-0.221487	0.747165
UKI41	Hackney and Newham	DEMEDUNone/Other	-0.380627	-1.03484	0.220181
UKI41	Hackney and Newham	DEMWRKlooking after home / family	-0.076046	-0.780616	0.647538
UKI41	Hackney and Newham	DEMWRKother	-0.895578	-2.38892	0.565003
UKI41	Hackney and Newham	DEMWRKpart-time	-0.113871	-0.681108	0.417036
UKI41	Hackney and Newham	DEMWRKretired / disabled	0.0173797	-0.625902	0.715572
UKI41	Hackney and Newham	DEMWRKstudent	0.160679	-0.48127	0.838389
UKI41	Hackney and Newham	DEMWRKunemployed	0.269472	-0.605743	1.0994
UKI41	Hackney and Newham	DEMLANOther	0.187858	-0.453923	0.880532
UKI41	Hackney and Newham	DEMLANPolish	-0.973383	-2.07892	0.169258
UKI42	Tower Hamlets	DEMSEXMale	0.531242	0.0232398	1.02489
UKI42	Tower Hamlets	DEMAGE25-34	-0.472305	-1.01819	0.115944
UKI42	Tower Hamlets	DEMAGE35-44	0.255769	-0.337682	0.83399
UKI42	Tower Hamlets	DEMAGE45-54	0.29046	-0.303599	0.911256
UKI42	Tower Hamlets	DEMAGE55-64	0.315742	-0.322423	1.01151
UKI42	Tower Hamlets	DEMAGE65-79	0.733286	0.0289771	1.41742
UKI42	Tower Hamlets	DEMAGE80+	0.983499	-0.169775	2.20114
UKI42	Tower Hamlets	DEMRELChristian	0.00106361	-0.490443	0.53081
UKI42	Tower Hamlets	DEMRELHindu	0.453845	-0.462784	1.408
UKI42	Tower Hamlets	DEMRELJewish	0.0717592	-1.46377	1.41718
UKI42	Tower Hamlets	DEMRELMuslim	-0.31943	-1.12635	0.406747
UKI42	Tower Hamlets	DEMRELNot given	-0.0124464	-0.76705	0.704102
UKI42	Tower Hamlets	DEMRELOther	-0.316408	-1.06142	0.351793
UKI42	Tower Hamlets	DEMETHAsian/Asian British	0.209637	-0.442122	0.906975
UKI42	Tower Hamlets	DEMETHBlack/Black British	-1.06327	-1.89287	-0.164795
UKI42	Tower Hamlets	DEMETHMixed	-0.269094	-1.15312	0.592634
UKI42	Tower Hamlets	DEMETHOther	-0.434115	-1.25532	0.437533
UKI42	Tower Hamlets	DEMEDULevel 4	0.345361	-0.139597	0.831073
UKI42	Tower Hamlets	DEMEDUNone/Other	-0.194093	-0.834025	0.409487
UKI42	Tower Hamlets	DEMWRKlooking after home / family	-0.123027	-0.825232	0.644451
UKI42	Tower Hamlets	DEMWRKother	0.234145	-1.23289	2.09855
UKI42	Tower Hamlets	DEMWRKpart-time	-0.22448	-0.766203	0.355246
UKI42	Tower Hamlets	DEMWRKretired / disabled	-0.135347	-0.798502	0.510001
UKI42	Tower Hamlets	DEMWRKstudent	-0.034014	-0.778491	0.647819
UKI42	Tower Hamlets	DEMWRKunemployed	-0.50597	-1.36829	0.326612
UKI42	Tower Hamlets	DEMLANOther	-0.159737	-0.837611	0.577711
UKI42	Tower Hamlets	DEMLANPolish	-0.888211	-2.08132	0.228929
UKI43	Haringey and Islington	DEMSEXMale	0.787681	0.29748	1.29082
UKI43	Haringey and Islington	DEMAGE25-34	-0.316609	-0.870535	0.285135
UKI43	Haringey and Islington	DEMAGE35-44	-0.16247	-0.71801	0.35091
UKI43	Haringey and Islington	DEMAGE45-54	0.104788	-0.489016	0.698621
UKI43	Haringey and Islington	DEMAGE55-64	0.234125	-0.408548	0.870083
UKI43	Haringey and Islington	DEMAGE65-79	0.816507	0.188633	1.5238
UKI43	Haringey and Islington	DEMAGE80+	1.09162	-0.04684	2.21333
UKI43	Haringey and Islington	DEMRELChristian	-0.0938637	-0.573548	0.378472
UKI43	Haringey and Islington	DEMRELHindu	0.507041	-0.571132	1.59046
UKI43	Haringey and Islington	DEMRELJewish	0.029271	-1.469	1.39156
UKI43	Haringey and Islington	DEMRELMuslim	-0.15343	-0.940731	0.753506
UKI43	Haringey and Islington	DEMRELNot given	0.153724	-0.565107	0.930114
UKI43	Haringey and Islington	DEMRELOther	-0.576562	-1.29766	0.112454
UKI43	Haringey and Islington	DEMETHAsian/Asian British	-0.148037	-0.862492	0.534819
UKI43	Haringey and Islington	DEMETHBlack/Black British	-0.945556	-1.68164	-0.194096
UKI43	Haringey and Islington	DEMETHMixed	-0.294062	-1.12793	0.576268
UKI43	Haringey and Islington	DEMETHOther	-0.18199	-0.960939	0.641047
UKI43	Haringey and Islington	DEMEDULevel 4	0.224104	-0.243184	0.702626
UKI43	Haringey and Islington	DEMEDUNone/Other	-0.413447	-1.03315	0.20068
UKI43	Haringey and Islington	DEMWRKlooking after home / family	-0.0964743	-0.807882	0.681516
UKI43	Haringey and Islington	DEMWRKother	0.147322	-1.21136	1.63619
UKI43	Haringey and Islington	DEMWRKpart-time	-0.264751	-0.874317	0.275026
UKI43	Haringey and Islington	DEMWRKretired / disabled	-0.177422	-0.820731	0.419441
UKI43	Haringey and Islington	DEMWRKstudent	0.267446	-0.404319	0.918557
UKI43	Haringey and Islington	DEMWRKunemployed	0.358	-0.537071	1.17361
UKI43	Haringey and Islington	DEMLANOther	0.0653138	-0.633116	0.787273
UKI43	Haringey and Islington	DEMLANPolish	-0.812241	-1.9328	0.373459
UKI44	Lewisham and Southwark	DEMSEXMale	0.466062	0.0575373	0.921792
UKI44	Lewisham and Southwark	DEMAGE25-34	-0.127805	-0.60431	0.38976
UKI44	Lewisham and Southwark	DEMAGE35-44	-0.0588587	-0.589121	0.435679
UKI44	Lewisham and Southwark	DEMAGE45-54	0.256586	-0.319363	0.826944
UKI44	Lewisham and Southwark	DEMAGE55-64	0.148492	-0.435632	0.738113
UKI44	Lewisham and Southwark	DEMAGE65-79	0.690002	0.0532536	1.35435
UKI44	Lewisham and Southwark	DEMAGE80+	0.877372	-0.296325	1.97327
UKI44	Lewisham and Southwark	DEMRELChristian	-0.00701477	-0.442254	0.423654
UKI44	Lewisham and Southwark	DEMRELHindu	0.618682	-0.411186	1.60618
UKI44	Lewisham and Southwark	DEMRELJewish	0.310313	-0.933537	1.66697
UKI44	Lewisham and Southwark	DEMRELMuslim	-0.249902	-0.991065	0.474293
UKI44	Lewisham and Southwark	DEMRELNot given	-0.294109	-0.937792	0.374424
UKI44	Lewisham and Southwark	DEMRELOther	-0.636088	-1.27677	0.0112854
UKI44	Lewisham and Southwark	DEMETHAsian/Asian British	-0.164654	-0.836872	0.44106
UKI44	Lewisham and Southwark	DEMETHBlack/Black British	-0.800931	-1.45145	-0.157565
UKI44	Lewisham and Southwark	DEMETHMixed	-0.276184	-1.24189	0.632216
UKI44	Lewisham and Southwark	DEMETHOther	-0.242604	-1.09475	0.547526
UKI44	Lewisham and Southwark	DEMEDULevel 4	0.155542	-0.282765	0.57966
UKI44	Lewisham and Southwark	DEMEDUNone/Other	-0.00376439	-0.617363	0.58964
UKI44	Lewisham and Southwark	DEMWRKlooking after home / family	0.0354992	-0.679302	0.815579
UKI44	Lewisham and Southwark	DEMWRKother	-0.633519	-1.90182	0.681124
UKI44	Lewisham and Southwark	DEMWRKpart-time	-0.145052	-0.640213	0.354281
UKI44	Lewisham and Southwark	DEMWRKretired / disabled	-0.38087	-0.9976	0.19695
UKI44	Lewisham and Southwark	DEMWRKstudent	0.000662951	-0.716023	0.657266
UKI44	Lewisham and Southwark	DEMWRKunemployed	-0.418846	-1.1141	0.248909
UKI44	Lewisham and Southwark	DEMLANOther	-0.496749	-1.15414	0.117094
UKI44	Lewisham and Southwark	DEMLANPolish	-0.791853	-2.03616	0.403797
UKI45	Lambeth	DEMSEXMale	0.671473	0.200243	1.18454
UKI45	Lambeth	DEMAGE25-34	-0.101832	-0.661526	0.478575
UKI45	Lambeth	DEMAGE35-44	-0.150286	-0.768367	0.464497
UKI45	Lambeth	DEMAGE45-54	0.251152	-0.335365	0.830597
UKI45	Lambeth	DEMAGE55-64	0.486764	-0.137612	1.20113
UKI45	Lambeth	DEMAGE65-79	0.769603	0.0926368	1.46828
UKI45	Lambeth	DEMAGE80+	0.987799	-0.172103	2.21108
UKI45	Lambeth	DEMRELChristian	-0.26417	-0.748883	0.260226
UKI45	Lambeth	DEMRELHindu	0.430717	-0.587705	1.43706
UKI45	Lambeth	DEMRELJewish	0.59831	-0.811214	1.95922
UKI45	Lambeth	DEMRELMuslim	-0.386652	-1.23978	0.535221
UKI45	Lambeth	DEMRELNot given	-0.253518	-1.00959	0.561166
UKI45	Lambeth	DEMRELOther	-0.446853	-1.2026	0.199844
UKI45	Lambeth	DEMETHAsian/Asian British	-0.122922	-0.873571	0.662973
UKI45	Lambeth	DEMETHBlack/Black British	-1.11738	-1.86011	-0.386006
UKI45	Lambeth	DEMETHMixed	0.476535	-0.604047	1.46632
UKI45	Lambeth	DEMETHOther	-0.517947	-1.48764	0.371326
UKI45	Lambeth	DEMEDULevel 4	0.400284	-0.108427	0.914505
UKI45	Lambeth	DEMEDUNone/Other	-0.128589	-0.850852	0.572768
UKI45	Lambeth	DEMWRKlooking after home / family	-0.157343	-0.894754	0.639422
UKI45	Lambeth	DEMWRKother	-0.34748	-1.70419	0.953873
UKI45	Lambeth	DEMWRKpart-time	-0.243088	-0.798805	0.318602
UKI45	Lambeth	DEMWRKretired / disabled	-0.0286838	-0.729847	0.591083
UKI45	Lambeth	DEMWRKstudent	0.107734	-0.587989	0.810437
UKI45	Lambeth	DEMWRKunemployed	-0.243626	-1.21601	0.676562
UKI45	Lambeth	DEMLANOther	-0.456166	-1.18991	0.311859
UKI45	Lambeth	DEMLANPolish	-0.491207	-1.60814	0.731938
UKI51	Bexley and Greenwich	DEMSEXMale	0.287277	-0.201839	0.752447
UKI51	Bexley and Greenwich	DEMAGE25-34	-0.124226	-0.665327	0.42547
UKI51	Bexley and Greenwich	DEMAGE35-44	0.0978096	-0.511566	0.685248
UKI51	Bexley and Greenwich	DEMAGE45-54	-0.0111382	-0.548002	0.53677
UKI51	Bexley and Greenwich	DEMAGE55-64	0.359071	-0.261499	0.972515
UKI51	Bexley and Greenwich	DEMAGE65-79	0.996484	0.362691	1.65033
UKI51	Bexley and Greenwich	DEMAGE80+	0.978138	-0.240634	2.12884
UKI51	Bexley and Greenwich	DEMRELChristian	0.0765896	-0.38985	0.527629
UKI51	Bexley and Greenwich	DEMRELHindu	0.602753	-0.458553	1.6409
UKI51	Bexley and Greenwich	DEMRELJewish	0.59898	-0.731605	1.98216
UKI51	Bexley and Greenwich	DEMRELMuslim	-0.476534	-1.3135	0.445103
UKI51	Bexley and Greenwich	DEMRELNot given	-0.200172	-0.902095	0.557528
UKI51	Bexley and Greenwich	DEMRELOther	-0.402477	-1.0594	0.311828
UKI51	Bexley and Greenwich	DEMETHAsian/Asian British	0.0647822	-0.612019	0.756403
UKI51	Bexley and Greenwich	DEMETHBlack/Black British	-0.565205	-1.28007	0.214079
UKI51	Bexley and Greenwich	DEMETHMixed	-0.203726	-1.32811	0.790496
UKI51	Bexley and Greenwich	DEMETHOther	-0.413981	-1.31317	0.426859
UKI51	Bexley and Greenwich	DEMEDULevel 4	0.277257	-0.186216	0.741289
UKI51	Bexley and Greenwich	DEMEDUNone/Other	-0.307428	-0.919049	0.295288
UKI51	Bexley and Greenwich	DEMWRKlooking after home / family	0.0714679	-0.607769	0.777567
UKI51	Bexley and Greenwich	DEMWRKother	0.165271	-1.06204	1.55484
UKI51	Bexley and Greenwich	DEMWRKpart-time	-0.119975	-0.623839	0.41034
UKI51	Bexley and Greenwich	DEMWRKretired / disabled	-0.197126	-0.821667	0.39555
UKI51	Bexley and Greenwich	DEMWRKstudent	-0.132157	-0.862368	0.602814
UKI51	Bexley and Greenwich	DEMWRKunemployed	-0.428364	-1.21378	0.326584
UKI51	Bexley and Greenwich	DEMLANOther	-0.450307	-1.21632	0.26993
UKI51	Bexley and Greenwich	DEMLANPolish	-0.787806	-1.96746	0.481305
UKI52	Barking & Dagenham and Havering	DEMSEXMale	0.662584	0.185342	1.16575
UKI52	Barking & Dagenham and Havering	DEMAGE25-34	-0.344948	-0.903203	0.237206
UKI52	Barking & Dagenham and Havering	DEMAGE35-44	0.0237125	-0.576955	0.649271
UKI52	Barking & Dagenham and Havering	DEMAGE45-54	0.0413052	-0.516261	0.59151
UKI52	Barking & Dagenham and Havering	DEMAGE55-64	0.369106	-0.216181	0.953323
UKI52	Barking & Dagenham and Havering	DEMAGE65-79	0.6526	-0.0306474	1.28125
UKI52	Barking & Dagenham and Havering	DEMAGE80+	1.13586	-0.0393686	2.21031
UKI52	Barking & Dagenham and Havering	DEMRELChristian	-0.151721	-0.637608	0.332511
UKI52	Barking & Dagenham and Havering	DEMRELHindu	0.498398	-0.601363	1.55875
UKI52	Barking & Dagenham and Havering	DEMRELJewish	0.135233	-1.27703	1.5209
UKI52	Barking & Dagenham and Havering	DEMRELMuslim	0.0512663	-0.872289	0.971811
UKI52	Barking & Dagenham and Havering	DEMRELNot given	-0.229491	-0.910476	0.496142
UKI52	Barking & Dagenham and Havering	DEMRELOther	-0.503388	-1.169	0.153851
UKI52	Barking & Dagenham and Havering	DEMETHAsian/Asian British	0.104464	-0.567007	0.803307
UKI52	Barking & Dagenham and Havering	DEMETHBlack/Black British	-0.726022	-1.52934	0.0883013
UKI52	Barking & Dagenham and Havering	DEMETHMixed	-0.348067	-1.26496	0.585023
UKI52	Barking & Dagenham and Havering	DEMETHOther	-0.170511	-1.05801	0.85537
UKI52	Barking & Dagenham and Havering	DEMEDULevel 4	0.356943	-0.102065	0.835549
UKI52	Barking & Dagenham and Havering	DEMEDUNone/Other	-0.347791	-0.967244	0.301326
UKI52	Barking & Dagenham and Havering	DEMWRKlooking after home / family	-0.0891246	-0.80867	0.620943
UKI52	Barking & Dagenham and Havering	DEMWRKother	-0.217537	-1.80792	1.53792
UKI52	Barking & Dagenham and Havering	DEMWRKpart-time	-0.170611	-0.73787	0.331461
UKI52	Barking & Dagenham and Havering	DEMWRKretired / disabled	-0.17478	-0.751054	0.414549
UKI52	Barking & Dagenham and Havering	DEMWRKstudent	0.0847419	-0.685806	0.811738
UKI52	Barking & Dagenham and Havering	DEMWRKunemployed	-0.31528	-1.08379	0.510174
UKI52	Barking & Dagenham and Havering	DEMLANOther	-0.153296	-0.900727	0.580967
UKI52	Barking & Dagenham and Havering	DEMLANPolish	-0.804516	-2.0179	0.410554
UKI53	Redbridge and Waltham Forest	DEMSEXMale	0.523282	0.117387	0.968716
UKI53	Redbridge and Waltham Forest	DEMAGE25-34	-0.371814	-0.894885	0.130219
UKI53	Redbridge and Waltham Forest	DEMAGE35-44	-0.0773501	-0.579318	0.427277
UKI53	Redbridge and Waltham Forest	DEMAGE45-54	-0.0245342	-0.528603	0.478932
UKI53	Redbridge and Waltham Forest	DEMAGE55-64	0.374745	-0.268404	0.93991
UKI53	Redbridge and Waltham Forest	DEMAGE65-79	0.950202	0.318834	1.61422
UKI53	Redbridge and Waltham Forest	DEMAGE80+	0.97708	-0.189828	2.21985
UKI53	Redbridge and Waltham Forest	DEMRELChristian	-0.0550507	-0.488137	0.4002
UKI53	Redbridge and Waltham Forest	DEMRELHindu	0.82289	-0.0126928	1.69734
UKI53	Redbridge and Waltham Forest	DEMRELJewish	0.745865	-0.179906	1.85048
UKI53	Redbridge and Waltham Forest	DEMRELMuslim	-0.513806	-1.18971	0.163546
UKI53	Redbridge and Waltham Forest	DEMRELNot given	-0.0512314	-0.717313	0.656881
UKI53	Redbridge and Waltham Forest	DEMRELOther	-0.563585	-1.26679	0.0865747
UKI53	Redbridge and Waltham Forest	DEMETHAsian/Asian British	0.297785	-0.317503	0.897618
UKI53	Redbridge and Waltham Forest	DEMETHBlack/Black British	-0.946535	-1.65266	-0.274168
UKI53	Redbridge and Waltham Forest	DEMETHMixed	-0.0407123	-0.949635	0.865152
UKI53	Redbridge and Waltham Forest	DEMETHOther	-0.523869	-1.36347	0.258547
UKI53	Redbridge and Waltham Forest	DEMEDULevel 4	0.290546	-0.131206	0.733856
UKI53	Redbridge and Waltham Forest	DEMEDUNone/Other	-0.349475	-0.960744	0.202816
UKI53	Redbridge and Waltham Forest	DEMWRKlooking after home / family	-0.218198	-0.911014	0.492525
UKI53	Redbridge and Waltham Forest	DEMWRKother	-0.225764	-1.87723	1.52289
UKI53	Redbridge and Waltham Forest	DEMWRKpart-time	-0.321314	-0.81291	0.18244
UKI53	Redbridge and Waltham Forest	DEMWRKretired / disabled	-0.315643	-0.911394	0.293229
UKI53	Redbridge and Waltham Forest	DEMWRKstudent	0.47235	-0.149668	1.14761
UKI53	Redbridge and Waltham Forest	DEMWRKunemployed	-0.321489	-1.03164	0.364019
UKI53	Redbridge and Waltham Forest	DEMLANOther	-0.319035	-0.921143	0.259866
UKI53	Redbridge and Waltham Forest	DEMLANPolish	-0.812283	-1.7722	0.108307
UKI54	Enfield	DEMSEXMale	0.533714	0.0372752	0.984432
UKI54	Enfield	DEMAGE25-34	-0.182555	-0.711379	0.387131
UKI54	Enfield	DEMAGE35-44	0.347092	-0.235103	0.954951
UKI54	Enfield	DEMAGE45-54	-0.150999	-0.716571	0.40608
UKI54	Enfield	DEMAGE55-64	0.327176	-0.268934	0.919619
UKI54	Enfield	DEMAGE65-79	0.799097	0.175528	1.45704
UKI54	Enfield	DEMAGE80+	0.79956	-0.364562	1.88898
UKI54	Enfield	DEMRELChristian	-0.191664	-0.651758	0.27098
UKI54	Enfield	DEMRELHindu	0.447807	-0.535571	1.47958
UKI54	Enfield	DEMRELJewish	0.366875	-0.856437	1.63113
UKI54	Enfield	DEMRELMuslim	-0.350155	-1.24167	0.448797
UKI54	Enfield	DEMRELNot given	-0.187347	-0.949093	0.581889
UKI54	Enfield	DEMRELOther	-0.368453	-1.0624	0.358676
UKI54	Enfield	DEMETHAsian/Asian British	0.00673188	-0.705334	0.74616
UKI54	Enfield	DEMETHBlack/Black British	-0.688073	-1.38987	0.0271082
UKI54	Enfield	DEMETHMixed	0.150444	-0.753194	1.08669
UKI54	Enfield	DEMETHOther	-0.435916	-1.3537	0.557329
UKI54	Enfield	DEMEDULevel 4	0.47752	0.0102158	0.937399
UKI54	Enfield	DEMEDUNone/Other	-0.0786071	-0.704545	0.539241
UKI54	Enfield	DEMWRKlooking after home / family	-0.194899	-0.904406	0.487343
UKI54	Enfield	DEMWRKother	-0.196459	-1.78096	1.59593
UKI54	Enfield	DEMWRKpart-time	-0.0199822	-0.553333	0.528093
UKI54	Enfield	DEMWRKretired / disabled	0.0990078	-0.506957	0.753578
UKI54	Enfield	DEMWRKstudent	0.128931	-0.527816	0.862903
UKI54	Enfield	DEMWRKunemployed	-0.255164	-1.14209	0.657219
UKI54	Enfield	DEMLANOther	0.0152158	-0.786305	0.800617
UKI54	Enfield	DEMLANPolish	-0.871635	-2.10894	0.228425
UKI61	Bromley	DEMSEXMale	0.452725	-0.031073	0.972264
UKI61	Bromley	DEMAGE25-34	-0.00372528	-0.626935	0.577404
UKI61	Bromley	DEMAGE35-44	-0.0157479	-0.675712	0.59744
UKI61	Bromley	DEMAGE45-54	0.0362262	-0.557597	0.635971
UKI61	Bromley	DEMAGE55-64	0.183396	-0.402232	0.815607
UKI61	Bromley	DEMAGE65-79	0.937233	0.289014	1.54548
UKI61	Bromley	DEMAGE80+	0.983517	-0.196225	2.18829
UKI61	Bromley	DEMRELChristian	0.188952	-0.301132	0.68594
UKI61	Bromley	DEMRELHindu	0.614903	-0.48178	1.61721
UKI61	Bromley	DEMRELJewish	-0.149454	-1.50402	1.18921
UKI61	Bromley	DEMRELMuslim	-0.291789	-1.27363	0.796376
UKI61	Bromley	DEMRELNot given	-0.633833	-1.36938	0.0860877
UKI61	Bromley	DEMRELOther	-0.134317	-0.866226	0.606716
UKI61	Bromley	DEMETHAsian/Asian British	0.168545	-0.598213	0.921296
UKI61	Bromley	DEMETHBlack/Black British	-1.16152	-2.08216	-0.265237
UKI61	Bromley	DEMETHMixed	-0.12153	-1.04878	0.774989
UKI61	Bromley	DEMETHOther	-0.278481	-1.17101	0.631218
UKI61	Bromley	DEMEDULevel 4	0.404565	-0.0888154	0.9134
UKI61	Bromley	DEMEDUNone/Other	-0.341515	-0.938156	0.293818
UKI61	Bromley	DEMWRKlooking after home / family	0.205989	-0.530152	0.94396
UKI61	Bromley	DEMWRKother	-0.229172	-1.8244	1.59075
UKI61	Bromley	DEMWRKpart-time	-0.320981	-0.86607	0.228644
UKI61	Bromley	DEMWRKretired / disabled	0.0739981	-0.531382	0.664665
UKI61	Bromley	DEMWRKstudent	0.347825	-0.364208	1.10963
UKI61	Bromley	DEMWRKunemployed	0.220528	-0.688413	1.09761
UKI61	Bromley	DEMLANOther	-0.422524	-1.40217	0.468417
UKI61	Bromley	DEMLANPolish	-0.794227	-1.98133	0.509174
UKI62	Croydon	DEMSEXMale	0.238374	-0.287203	0.725015
UKI62	Croydon	DEMAGE25-34	-0.278089	-0.84884	0.328617
UKI62	Croydon	DEMAGE35-44	-0.185569	-0.735276	0.40883
UKI62	Croydon	DEMAGE45-54	0.0736591	-0.537378	0.6681
UKI62	Croydon	DEMAGE55-64	0.360477	-0.296188	1.01288
UKI62	Croydon	DEMAGE65-79	0.973135	0.302928	1.63918
UKI62	Croydon	DEMAGE80+	0.987181	-0.163031	2.28016
UKI62	Croydon	DEMRELChristian	0.00137974	-0.504876	0.467051
UKI62	Croydon	DEMRELHindu	0.509897	-0.596023	1.58466
UKI62	Croydon	DEMRELJewish	0.436734	-0.936586	1.87218
UKI62	Croydon	DEMRELMuslim	0.0446773	-0.854315	0.934346
UKI62	Croydon	DEMRELNot given	-0.312073	-1.07358	0.451029
UKI62	Croydon	DEMRELOther	-0.382378	-1.10858	0.334358
UKI62	Croydon	DEMETHAsian/Asian British	0.288421	-0.458557	1.05857
UKI62	Croydon	DEMETHBlack/Black British	-0.636778	-1.36474	0.0825229
UKI62	Croydon	DEMETHMixed	-0.323351	-1.33896	0.6201
UKI62	Croydon	DEMETHOther	-0.258422	-1.09624	0.609798
UKI62	Croydon	DEMEDULevel 4	0.144621	-0.356564	0.642668
UKI62	Croydon	DEMEDUNone/Other	-0.20822	-0.859365	0.437967
UKI62	Croydon	DEMWRKlooking after home / family	0.154581	-0.602097	0.930988
UKI62	Croydon	DEMWRKother	-0.190819	-1.78037	1.58472
UKI62	Croydon	DEMWRKpart-time	-0.163377	-0.719936	0.428782
UKI62	Croydon	DEMWRKretired / disabled	-0.172443	-0.786407	0.436674
UKI62	Croydon	DEMWRKstudent	0.242337	-0.467448	0.993959
UKI62	Croydon	DEMWRKunemployed	0.0908411	-0.882006	1.0749
UKI62	Croydon	DEMLANOther	-0.342394	-1.12623	0.472478
UKI62	Croydon	DEMLANPolish	-0.501557	-1.75488	0.767407
UKI63	Merton, Kingston upon Thames and Sutton	DEMSEXMale	0.521494	0.0715227	0.991975
UKI63	Merton, Kingston upon Thames and Sutton	DEMAGE25-34	-0.157081	-0.705784	0.396953
UKI63	Merton, Kingston upon Thames and Sutton	DEMAGE35-44	0.148627	-0.405031	0.70645
UKI63	Merton, Kingston upon Thames and Sutton	DEMAGE45-54	0.0299417	-0.523539	0.585788
UKI63	Merton, Kingston upon Thames and Sutton	DEMAGE55-64	0.469741	-0.120073	1.07127
UKI63	Merton, Kingston upon Thames and Sutton	DEMAGE65-79	0.631952	0.0249237	1.21833
UKI63	Merton, Kingston upon Thames and Sutton	DEMAGE80+	0.945038	-0.111313	2.09804
UKI63	Merton, Kingston upon Thames and Sutton	DEMRELChristian	0.148852	-0.307461	0.609468
UKI63	Merton, Kingston upon Thames and Sutton	DEMRELHindu	0.366658	-0.537146	1.3523
UKI63	Merton, Kingston upon Thames and Sutton	DEMRELJewish	0.450708	-0.944042	1.88806
UKI63	Merton, Kingston upon Thames and Sutton	DEMRELMuslim	-0.265908	-1.09557	0.604197
UKI63	Merton, Kingston upon Thames and Sutton	DEMRELNot given	-0.412897	-1.12423	0.286386
UKI63	Merton, Kingston upon Thames and Sutton	DEMRELOther	-0.338058	-1.0019	0.316593
UKI63	Merton, Kingston upon Thames and Sutton	DEMETHAsian/Asian British	0.211851	-0.405135	0.89328
UKI63	Merton, Kingston upon Thames and Sutton	DEMETHBlack/Black British	-0.693668	-1.52896	0.174171
UKI63	Merton, Kingston upon Thames and Sutton	DEMETHMixed	-0.356228	-1.31649	0.576651
UKI63	Merton, Kingston upon Thames and Sutton	DEMETHOther	-0.0827425	-0.963145	0.794702
UKI63	Merton, Kingston upon Thames and Sutton	DEMEDULevel 4	0.292282	-0.173654	0.737513
UKI63	Merton, Kingston upon Thames and Sutton	DEMEDUNone/Other	-0.252884	-0.830193	0.361289
UKI63	Merton, Kingston upon Thames and Sutton	DEMWRKlooking after home / family	-0.194523	-0.863496	0.520932
UKI63	Merton, Kingston upon Thames and Sutton	DEMWRKother	0.0866016	-1.23418	1.46337
UKI63	Merton, Kingston upon Thames and Sutton	DEMWRKpart-time	-0.00534286	-0.56295	0.504782
UKI63	Merton, Kingston upon Thames and Sutton	DEMWRKretired / disabled	-0.20548	-0.820441	0.374148
UKI63	Merton, Kingston upon Thames and Sutton	DEMWRKstudent	0.159256	-0.504382	0.882401
UKI63	Merton, Kingston upon Thames and Sutton	DEMWRKunemployed	-0.273587	-1.14896	0.588567
UKI63	Merton, Kingston upon Thames and Sutton	DEMLANOther	-1.02898	-1.73982	-0.255573
UKI63	Merton, Kingston upon Thames and Sutton	DEMLANPolish	-0.796373	-1.82889	0.392668
UKI71	Barnet	DEMSEXMale	0.604446	0.121136	1.07353
UKI71	Barnet	DEMAGE25-34	-0.131784	-0.689133	0.448891
UKI71	Barnet	DEMAGE35-44	-0.0445039	-0.612753	0.569522
UKI71	Barnet	DEMAGE45-54	0.29064	-0.288156	0.852592
UKI71	Barnet	DEMAGE55-64	0.326356	-0.244042	0.948018
UKI71	Barnet	DEMAGE65-79	0.796476	0.162559	1.44679
UKI71	Barnet	DEMAGE80+	0.870273	-0.306533	1.9204
UKI71	Barnet	DEMRELChristian	0.0130889	-0.450513	0.509
UKI71	Barnet	DEMRELHindu	0.435338	-0.529702	1.32352
UKI71	Barnet	DEMRELJewish	0.209157	-0.654195	1.00592
UKI71	Barnet	DEMRELMuslim	-0.348275	-1.19334	0.545819
UKI71	Barnet	DEMRELNot given	0.0920562	-0.631358	0.803237
UKI71	Barnet	DEMRELOther	-0.624425	-1.41734	0.117295
UKI71	Barnet	DEMETHAsian/Asian British	0.171274	-0.480458	0.876127
UKI71	Barnet	DEMETHBlack/Black British	-1.15648	-2.12542	-0.209972
UKI71	Barnet	DEMETHMixed	0.184217	-0.800903	1.30295
UKI71	Barnet	DEMETHOther	-0.385906	-1.26674	0.536376
UKI71	Barnet	DEMEDULevel 4	0.404065	-0.07157	0.89438
UKI71	Barnet	DEMEDUNone/Other	-0.108123	-0.734642	0.573247
UKI71	Barnet	DEMWRKlooking after home / family	-0.00861566	-0.68818	0.750939
UKI71	Barnet	DEMWRKother	0.143916	-1.35724	1.87959
UKI71	Barnet	DEMWRKpart-time	-0.290878	-0.805676	0.254397
UKI71	Barnet	DEMWRKretired / disabled	-0.109873	-0.699338	0.546538
UKI71	Barnet	DEMWRKstudent	0.174918	-0.552893	0.888465
UKI71	Barnet	DEMWRKunemployed	0.0134566	-0.743372	0.848234
UKI71	Barnet	DEMLANOther	-0.123739	-0.891003	0.608223
UKI71	Barnet	DEMLANPolish	-0.879597	-2.03112	0.23976
UKI72	Brent	DEMSEXMale	0.881514	0.379406	1.40382
UKI72	Brent	DEMAGE25-34	-0.374055	-0.950526	0.247695
UKI72	Brent	DEMAGE35-44	-0.171672	-0.737851	0.416312
UKI72	Brent	DEMAGE45-54	0.267214	-0.363902	0.880792
UKI72	Brent	DEMAGE55-64	0.348061	-0.304859	0.981648
UKI72	Brent	DEMAGE65-79	0.841008	0.110669	1.52569
UKI72	Brent	DEMAGE80+	1.12126	-0.0795489	2.25105
UKI72	Brent	DEMRELChristian	-0.0358878	-0.546379	0.452773
UKI72	Brent	DEMRELHindu	0.276935	-0.547733	1.11358
UKI72	Brent	DEMRELJewish	0.522795	-0.669615	1.69927
UKI72	Brent	DEMRELMuslim	-0.161623	-0.997028	0.726667
UKI72	Brent	DEMRELNot given	-0.359319	-1.18668	0.373943
UKI72	Brent	DEMRELOther	-0.138097	-0.885517	0.673012
UKI72	Brent	DEMETHAsian/Asian British	0.0721668	-0.602689	0.747729
UKI72	Brent	DEMETHBlack/Black British	-0.595963	-1.53932	0.35226
UKI72	Brent	DEMETHMixed	-0.525972	-1.46442	0.34793
UKI72	Brent	DEMETHOther	-0.0573529	-0.935951	0.816271
UKI72	Brent	DEMEDULevel 4	0.290697	-0.207713	0.791141
UKI72	Brent	DEMEDUNone/Other	-0.259039	-0.90669	0.32068
UKI72	Brent	DEMWRKlooking after home / family	-0.121377	-0.840127	0.635337
UKI72	Brent	DEMWRKother	-0.218226	-1.79863	1.549
UKI72	Brent	DEMWRKpart-time	-0.114805	-0.670662	0.451674
UKI72	Brent	DEMWRKretired / disabled	0.0433365	-0.57759	0.696264
UKI72	Brent	DEMWRKstudent	0.204086	-0.565156	0.920263
UKI72	Brent	DEMWRKunemployed	0.0266786	-0.778806	0.868622
UKI72	Brent	DEMLANOther	-0.246267	-0.977339	0.447064
UKI72	Brent	DEMLANPolish	-1.03677	-2.30109	0.153041
UKI73	Ealing	DEMSEXMale	0.622155	0.133415	1.12353
UKI73	Ealing	DEMAGE25-34	-0.181038	-0.745887	0.422811
UKI73	Ealing	DEMAGE35-44	-0.0861566	-0.68344	0.498388
UKI73	Ealing	DEMAGE45-54	0.0522214	-0.5936	0.677306
UKI73	Ealing	DEMAGE55-64	0.410704	-0.19999	1.02952
UKI73	Ealing	DEMAGE65-79	0.781592	0.106423	1.47723
UKI73	Ealing	DEMAGE80+	0.983568	-0.121318	2.28653
UKI73	Ealing	DEMRELChristian	0.0235664	-0.45474	0.538818
UKI73	Ealing	DEMRELHindu	0.509153	-0.594054	1.56134
UKI73	Ealing	DEMRELJewish	0.436511	-1.016	1.96332
UKI73	Ealing	DEMRELMuslim	-0.316294	-1.29052	0.574694
UKI73	Ealing	DEMRELNot given	-0.347442	-1.11028	0.351314
UKI73	Ealing	DEMRELOther	-0.606276	-1.30224	0.0211255
UKI73	Ealing	DEMETHAsian/Asian British	-0.122177	-0.869919	0.5871
UKI73	Ealing	DEMETHBlack/Black British	-0.602581	-1.36489	0.157052
UKI73	Ealing	DEMETHMixed	0.204279	-0.871848	1.25045
UKI73	Ealing	DEMETHOther	-0.297276	-1.14158	0.500132
UKI73	Ealing	DEMEDULevel 4	0.290023	-0.202854	0.797875
UKI73	Ealing	DEMEDUNone/Other	-0.290903	-0.934683	0.364647
UKI73	Ealing	DEMWRKlooking after home / family	-0.173479	-0.918245	0.565674
UKI73	Ealing	DEMWRKother	0.560429	-1.07234	2.28064
UKI73	Ealing	DEMWRKpart-time	-0.193919	-0.777193	0.400802
UKI73	Ealing	DEMWRKretired / disabled	-0.0270161	-0.642142	0.622048
UKI73	Ealing	DEMWRKstudent	0.0573015	-0.673928	0.752619
UKI73	Ealing	DEMWRKunemployed	-0.212533	-1.01269	0.686554
UKI73	Ealing	DEMLANOther	-0.302695	-1.00935	0.477137
UKI73	Ealing	DEMLANPolish	-0.692214	-1.85532	0.48532
UKI74	Harrow and Hillingdon	DEMSEXMale	0.191584	-0.281765	0.670459
UKI74	Harrow and Hillingdon	DEMAGE25-34	-0.144621	-0.72099	0.436277
UKI74	Harrow and Hillingdon	DEMAGE35-44	-0.264424	-0.84596	0.283555
UKI74	Harrow and Hillingdon	DEMAGE45-54	0.21626	-0.30713	0.823311
UKI74	Harrow and Hillingdon	DEMAGE55-64	0.231827	-0.378596	0.859637
UKI74	Harrow and Hillingdon	DEMAGE65-79	0.970915	0.355933	1.59806
UKI74	Harrow and Hillingdon	DEMAGE80+	0.833089	-0.286488	1.97036
UKI74	Harrow and Hillingdon	DEMRELChristian	0.0183273	-0.470145	0.483429
UKI74	Harrow and Hillingdon	DEMRELHindu	0.208189	-0.661644	1.05654
UKI74	Harrow and Hillingdon	DEMRELJewish	-0.0363011	-1.10939	1.09908
UKI74	Harrow and Hillingdon	DEMRELMuslim	-0.061536	-1.02732	0.878099
UKI74	Harrow and Hillingdon	DEMRELNot given	-0.146237	-0.855177	0.618721
UKI74	Harrow and Hillingdon	DEMRELOther	-0.286083	-0.987995	0.379085
UKI74	Harrow and Hillingdon	DEMETHAsian/Asian British	0.101889	-0.545174	0.781291
UKI74	Harrow and Hillingdon	DEMETHBlack/Black British	-0.877413	-1.69293	-0.0915867
UKI74	Harrow and Hillingdon	DEMETHMixed	-0.330319	-1.3684	0.767724
UKI74	Harrow and Hillingdon	DEMETHOther	-0.28119	-1.13386	0.599144
UKI74	Harrow and Hillingdon	DEMEDULevel 4	0.529105	0.039564	1.02238
UKI74	Harrow and Hillingdon	DEMEDUNone/Other	-0.189297	-0.839434	0.441071
UKI74	Harrow and Hillingdon	DEMWRKlooking after home / family	-0.328728	-1.09021	0.424133
UKI74	Harrow and Hillingdon	DEMWRKother	-0.252823	-1.72212	1.1157
UKI74	Harrow and Hillingdon	DEMWRKpart-time	0.0520186	-0.459562	0.623887
UKI74	Harrow and Hillingdon	DEMWRKretired / disabled	-0.345694	-0.974772	0.231219
UKI74	Harrow and Hillingdon	DEMWRKstudent	0.304468	-0.352469	1.00082
UKI74	Harrow and Hillingdon	DEMWRKunemployed	-0.122415	-1.00356	0.745957
UKI74	Harrow and Hillingdon	DEMLANOther	-0.173145	-0.945753	0.634458
UKI74	Harrow and Hillingdon	DEMLANPolish	-0.566273	-1.73086	0.635744
UKI75	Hounslow and Richmond upon Thames	DEMSEXMale	0.327851	-0.150379	0.844706
UKI75	Hounslow and Richmond upon Thames	DEMAGE25-34	-0.337498	-0.915152	0.214851
UKI75	Hounslow and Richmond upon Thames	DEMAGE35-44	-0.0636388	-0.637204	0.512898
UKI75	Hounslow and Richmond upon Thames	DEMAGE45-54	0.273756	-0.344311	0.885372
UKI75	Hounslow and Richmond upon Thames	DEMAGE55-64	0.287827	-0.346552	0.958209
UKI75	Hounslow and Richmond upon Thames	DEMAGE65-79	0.852828	0.214015	1.54558
UKI75	Hounslow and Richmond upon Thames	DEMAGE80+	1.07696	-0.0884436	2.22841
UKI75	Hounslow and Richmond upon Thames	DEMRELChristian	0.186693	-0.281911	0.711126
UKI75	Hounslow and Richmond upon Thames	DEMRELHindu	0.516486	-0.4086	1.37647
UKI75	Hounslow and Richmond upon Thames	DEMRELJewish	0.431087	-0.999148	1.8703
UKI75	Hounslow and Richmond upon Thames	DEMRELMuslim	-0.0852829	-0.812915	0.769148
UKI75	Hounslow and Richmond upon Thames	DEMRELNot given	-0.17204	-0.955977	0.581309
UKI75	Hounslow and Richmond upon Thames	DEMRELOther	-0.321348	-1.00101	0.414055
UKI75	Hounslow and Richmond upon Thames	DEMETHAsian/Asian British	-0.137944	-0.826444	0.47826
UKI75	Hounslow and Richmond upon Thames	DEMETHBlack/Black British	-0.830363	-1.84943	0.0564773
UKI75	Hounslow and Richmond upon Thames	DEMETHMixed	-0.295112	-1.29234	0.688316
UKI75	Hounslow and Richmond upon Thames	DEMETHOther	-0.00772311	-0.960728	0.901909
UKI75	Hounslow and Richmond upon Thames	DEMEDULevel 4	0.223185	-0.269669	0.688085
UKI75	Hounslow and Richmond upon Thames	DEMEDUNone/Other	-0.17685	-0.809656	0.484451
UKI75	Hounslow and Richmond upon Thames	DEMWRKlooking after home / family	-0.0518688	-0.766334	0.675705
UKI75	Hounslow and Richmond upon Thames	DEMWRKother	0.433433	-1.08675	2.09298
UKI75	Hounslow and Richmond upon Thames	DEMWRKpart-time	-0.0819754	-0.673006	0.467696
UKI75	Hounslow and Richmond upon Thames	DEMWRKretired / disabled	0.00340431	-0.629795	0.61753
UKI75	Hounslow and Richmond upon Thames	DEMWRKstudent	0.25193	-0.477726	0.948334
UKI75	Hounslow and Richmond upon Thames	DEMWRKunemployed	-0.395021	-1.30738	0.508166
UKI75	Hounslow and Richmond upon Thames	DEMLANOther	-0.0778089	-0.801722	0.611746
UKI75	Hounslow and Richmond upon Thames	DEMLANPolish	-1.20407	-2.32516	-0.143087
UKJ11	Berkshire	DEMSEXMale	0.44352	0.0415571	0.885888
UKJ11	Berkshire	DEMAGE25-34	-0.49666	-0.998795	0.0248959
UKJ11	Berkshire	DEMAGE35-44	0.172584	-0.332756	0.710393
UKJ11	Berkshire	DEMAGE45-54	0.0819693	-0.417751	0.599661
UKJ11	Berkshire	DEMAGE55-64	0.18073	-0.37473	0.690713
UKJ11	Berkshire	DEMAGE65-79	0.832075	0.245639	1.44546
UKJ11	Berkshire	DEMAGE80+	0.847346	-0.239633	2.01517
UKJ11	Berkshire	DEMRELChristian	-0.0262782	-0.456159	0.410457
UKJ11	Berkshire	DEMRELHindu	0.680118	-0.193788	1.56701
UKJ11	Berkshire	DEMRELJewish	0.901543	-0.386425	2.35359
UKJ11	Berkshire	DEMRELMuslim	0.0939076	-0.677553	0.889988
UKJ11	Berkshire	DEMRELNot given	-0.44545	-1.09274	0.124333
UKJ11	Berkshire	DEMRELOther	-0.300266	-0.958501	0.290276
UKJ11	Berkshire	DEMETHAsian/Asian British	0.0348473	-0.61369	0.679906
UKJ11	Berkshire	DEMETHBlack/Black British	-0.935772	-1.81468	0.0121313
UKJ11	Berkshire	DEMETHMixed	0.123179	-0.792916	1.01427
UKJ11	Berkshire	DEMETHOther	-0.170331	-0.978435	0.63277
UKJ11	Berkshire	DEMEDULevel 4	0.214364	-0.18839	0.630569
UKJ11	Berkshire	DEMEDUNone/Other	-0.0310948	-0.666765	0.520449
UKJ11	Berkshire	DEMWRKlooking after home / family	-0.101058	-0.678518	0.500301
UKJ11	Berkshire	DEMWRKother	-0.22067	-1.9329	1.46658
UKJ11	Berkshire	DEMWRKpart-time	-0.0591231	-0.566555	0.393615
UKJ11	Berkshire	DEMWRKretired / disabled	-0.200299	-0.755696	0.369059
UKJ11	Berkshire	DEMWRKstudent	0.364971	-0.315936	1.00614
UKJ11	Berkshire	DEMWRKunemployed	-0.216811	-1.04658	0.686528
UKJ11	Berkshire	DEMLANOther	-0.571087	-1.23782	0.115485
UKJ11	Berkshire	DEMLANPolish	-0.76485	-1.80346	0.26964
UKJ12	Milton Keynes	DEMSEXMale	0.34107	-0.18089	0.875913
UKJ12	Milton Keynes	DEMAGE25-34	-0.280816	-0.929011	0.341845
UKJ12	Milton Keynes	DEMAGE35-44	-0.17891	-0.819841	0.373044
UKJ12	Milton Keynes	DEMAGE45-54	0.315469	-0.290715	0.925864
UKJ12	Milton Keynes	DEMAGE55-64	0.272343	-0.350445	0.949174
UKJ12	Milton Keynes	DEMAGE65-79	1.13674	0.474804	1.82155
UKJ12	Milton Keynes	DEMAGE80+	0.55361	-0.597953	1.62997
UKJ12	Milton Keynes	DEMRELChristian	-0.0873657	-0.624886	0.380991
UKJ12	Milton Keynes	DEMRELHindu	0.604304	-0.448347	1.64009
UKJ12	Milton Keynes	DEMRELJewish	0.443182	-1.0085	1.8328
UKJ12	Milton Keynes	DEMRELMuslim	-0.157978	-1.12927	0.89535
UKJ12	Milton Keynes	DEMRELNot given	-0.306947	-1.0014	0.425891
UKJ12	Milton Keynes	DEMRELOther	-0.268853	-1.00417	0.453573
UKJ12	Milton Keynes	DEMETHAsian/Asian British	0.190737	-0.616859	1.04429
UKJ12	Milton Keynes	DEMETHBlack/Black British	-0.912453	-1.75092	0.0439072
UKJ12	Milton Keynes	DEMETHMixed	-0.0116419	-1.04554	0.983341
UKJ12	Milton Keynes	DEMETHOther	-0.329457	-1.23455	0.616597
UKJ12	Milton Keynes	DEMEDULevel 4	0.139048	-0.371854	0.651448
UKJ12	Milton Keynes	DEMEDUNone/Other	0.202705	-0.401481	0.834224
UKJ12	Milton Keynes	DEMWRKlooking after home / family	-0.109344	-0.801246	0.642148
UKJ12	Milton Keynes	DEMWRKother	-0.222023	-1.95076	1.39829
UKJ12	Milton Keynes	DEMWRKpart-time	-0.255926	-0.82636	0.326305
UKJ12	Milton Keynes	DEMWRKretired / disabled	0.0443467	-0.540687	0.671068
UKJ12	Milton Keynes	DEMWRKstudent	0.250313	-0.483272	1.01608
UKJ12	Milton Keynes	DEMWRKunemployed	-0.390597	-1.46002	0.58387
UKJ12	Milton Keynes	DEMLANOther	-0.418263	-1.25799	0.512036
UKJ12	Milton Keynes	DEMLANPolish	-0.790126	-1.90806	0.243625
UKJ13	Buckinghamshire CC	DEMSEXMale	0.355754	-0.127355	0.81642
UKJ13	Buckinghamshire CC	DEMAGE25-34	-0.341375	-0.946817	0.201527
UKJ13	Buckinghamshire CC	DEMAGE35-44	-0.0464049	-0.62609	0.543742
UKJ13	Buckinghamshire CC	DEMAGE45-54	0.108364	-0.449161	0.683254
UKJ13	Buckinghamshire CC	DEMAGE55-64	0.374647	-0.234982	0.94873
UKJ13	Buckinghamshire CC	DEMAGE65-79	0.777846	0.162084	1.39277
UKJ13	Buckinghamshire CC	DEMAGE80+	0.795763	-0.34048	1.88591
UKJ13	Buckinghamshire CC	DEMRELChristian	0.0925194	-0.372532	0.606011
UKJ13	Buckinghamshire CC	DEMRELHindu	0.605928	-0.452428	1.64524
UKJ13	Buckinghamshire CC	DEMRELJewish	0.439742	-1.02304	1.88687
UKJ13	Buckinghamshire CC	DEMRELMuslim	-0.284679	-1.09167	0.659309
UKJ13	Buckinghamshire CC	DEMRELNot given	-0.628632	-1.29086	0.0674519
UKJ13	Buckinghamshire CC	DEMRELOther	-0.225673	-0.922777	0.457844
UKJ13	Buckinghamshire CC	DEMETHAsian/Asian British	0.248474	-0.467096	0.970055
UKJ13	Buckinghamshire CC	DEMETHBlack/Black British	-0.651449	-1.60288	0.385868
UKJ13	Buckinghamshire CC	DEMETHMixed	-0.148287	-1.21163	0.854053
UKJ13	Buckinghamshire CC	DEMETHOther	-0.335846	-1.23983	0.523667
UKJ13	Buckinghamshire CC	DEMEDULevel 4	0.199096	-0.259247	0.665194
UKJ13	Buckinghamshire CC	DEMEDUNone/Other	-0.29615	-0.929223	0.34893
UKJ13	Buckinghamshire CC	DEMWRKlooking after home / family	-0.096479	-0.787941	0.58704
UKJ13	Buckinghamshire CC	DEMWRKother	-0.211689	-2.01512	1.42075
UKJ13	Buckinghamshire CC	DEMWRKpart-time	-0.26962	-0.808758	0.243118
UKJ13	Buckinghamshire CC	DEMWRKretired / disabled	-0.152494	-0.75355	0.40522
UKJ13	Buckinghamshire CC	DEMWRKstudent	0.429763	-0.314234	1.22057
UKJ13	Buckinghamshire CC	DEMWRKunemployed	0.0984998	-0.895915	1.07988
UKJ13	Buckinghamshire CC	DEMLANOther	-0.254159	-1.05073	0.593262
UKJ13	Buckinghamshire CC	DEMLANPolish	-0.81016	-1.99994	0.449182
UKJ14	Oxfordshire	DEMSEXMale	0.0963881	-0.351864	0.586962
UKJ14	Oxfordshire	DEMAGE25-34	-0.292743	-0.9152	0.217421
UKJ14	Oxfordshire	DEMAGE35-44	-0.354236	-0.906757	0.182029
UKJ14	Oxfordshire	DEMAGE45-54	0.22835	-0.330542	0.772998
UKJ14	Oxfordshire	DEMAGE55-64	0.374973	-0.207105	0.978416
UKJ14	Oxfordshire	DEMAGE65-79	1.06094	0.430614	1.70867
UKJ14	Oxfordshire	DEMAGE80+	1.07018	-0.0428476	2.30682
UKJ14	Oxfordshire	DEMRELChristian	0.0636604	-0.420189	0.499711
UKJ14	Oxfordshire	DEMRELHindu	0.509955	-0.512028	1.67362
UKJ14	Oxfordshire	DEMRELJewish	0.0608927	-1.41261	1.40978
UKJ14	Oxfordshire	DEMRELMuslim	-0.15349	-1.14714	0.793275
UKJ14	Oxfordshire	DEMRELNot given	-0.309607	-1.06847	0.370041
UKJ14	Oxfordshire	DEMRELOther	-0.218429	-0.858314	0.44626
UKJ14	Oxfordshire	DEMETHAsian/Asian British	-0.0574583	-0.823154	0.681919
UKJ14	Oxfordshire	DEMETHBlack/Black British	-0.964801	-2.01507	0.0502176
UKJ14	Oxfordshire	DEMETHMixed	-0.0832534	-1.21196	1.08462
UKJ14	Oxfordshire	DEMETHOther	-0.363821	-1.33171	0.552366
UKJ14	Oxfordshire	DEMEDULevel 4	0.200459	-0.253972	0.661279
UKJ14	Oxfordshire	DEMEDUNone/Other	-0.124071	-0.730316	0.455449
UKJ14	Oxfordshire	DEMWRKlooking after home / family	-0.138482	-0.788202	0.596549
UKJ14	Oxfordshire	DEMWRKother	-0.227417	-1.69469	1.31256
UKJ14	Oxfordshire	DEMWRKpart-time	0.0686186	-0.466875	0.585384
UKJ14	Oxfordshire	DEMWRKretired / disabled	0.0893478	-0.478674	0.709657
UKJ14	Oxfordshire	DEMWRKstudent	0.276128	-0.419041	0.988459
UKJ14	Oxfordshire	DEMWRKunemployed	-0.62575	-1.69449	0.380649
UKJ14	Oxfordshire	DEMLANOther	-0.131233	-0.896621	0.653503
UKJ14	Oxfordshire	DEMLANPolish	-1.04401	-2.07402	-0.00873907
UKJ21	Brighton and Hove	DEMSEXMale	0.658825	0.109988	1.17208
UKJ21	Brighton and Hove	DEMAGE25-34	-0.45028	-1.06017	0.15761
UKJ21	Brighton and Hove	DEMAGE35-44	-0.0654255	-0.671135	0.542373
UKJ21	Brighton and Hove	DEMAGE45-54	0.168487	-0.43979	0.767841
UKJ21	Brighton and Hove	DEMAGE55-64	0.334448	-0.309976	0.980315
UKJ21	Brighton and Hove	DEMAGE65-79	0.992772	0.364393	1.72241
UKJ21	Brighton and Hove	DEMAGE80+	0.991403	-0.205803	2.19104
UKJ21	Brighton and Hove	DEMRELChristian	-0.103827	-0.613775	0.423596
UKJ21	Brighton and Hove	DEMRELHindu	0.503353	-0.597685	1.52472
UKJ21	Brighton and Hove	DEMRELJewish	0.436818	-0.942932	1.92776
UKJ21	Brighton and Hove	DEMRELMuslim	-0.152291	-1.23871	0.833165
UKJ21	Brighton and Hove	DEMRELNot given	0.101105	-0.635085	0.847927
UKJ21	Brighton and Hove	DEMRELOther	-0.449856	-1.17273	0.225218
UKJ21	Brighton and Hove	DEMETHAsian/Asian British	0.0604362	-0.759937	0.936239
UKJ21	Brighton and Hove	DEMETHBlack/Black British	-0.933837	-1.83494	-0.0431201
UKJ21	Brighton and Hove	DEMETHMixed	-0.0876476	-1.19255	1.10341
UKJ21	Brighton and Hove	DEMETHOther	-0.123832	-1.04594	0.782916
UKJ21	Brighton and Hove	DEMEDULevel 4	0.36472	-0.152473	0.875656
UKJ21	Brighton and Hove	DEMEDUNone/Other	-0.158798	-0.781711	0.510343
UKJ21	Brighton and Hove	DEMWRKlooking after home / family	-0.134954	-0.857965	0.649023
UKJ21	Brighton and Hove	DEMWRKother	-0.23241	-1.68385	1.3482
UKJ21	Brighton and Hove	DEMWRKpart-time	-0.328859	-0.919404	0.206089
UKJ21	Brighton and Hove	DEMWRKretired / disabled	-0.0960352	-0.753054	0.519467
UKJ21	Brighton and Hove	DEMWRKstudent	0.179095	-0.482801	0.889658
UKJ21	Brighton and Hove	DEMWRKunemployed	0.153017	-0.725624	1.04935
UKJ21	Brighton and Hove	DEMLANOther	-0.166244	-1.07824	0.716473
UKJ21	Brighton and Hove	DEMLANPolish	-0.816817	-2.02348	0.445124
UKJ22	East Sussex CC	DEMSEXMale	0.757576	0.300219	1.21603
UKJ22	East Sussex CC	DEMAGE25-34	-0.0672066	-0.669455	0.526427
UKJ22	East Sussex CC	DEMAGE35-44	-0.0854462	-0.657353	0.523747
UKJ22	East Sussex CC	DEMAGE45-54	0.265381	-0.29322	0.798096
UKJ22	East Sussex CC	DEMAGE55-64	-0.0671023	-0.648949	0.468066
UKJ22	East Sussex CC	DEMAGE65-79	0.858396	0.3128	1.41692
UKJ22	East Sussex CC	DEMAGE80+	1.08099	0.0617839	2.12416
UKJ22	East Sussex CC	DEMRELChristian	-0.0360558	-0.491844	0.41177
UKJ22	East Sussex CC	DEMRELHindu	0.509526	-0.546692	1.58824
UKJ22	East Sussex CC	DEMRELJewish	0.424706	-0.960962	1.93654
UKJ22	East Sussex CC	DEMRELMuslim	-0.267017	-1.32236	0.78134
UKJ22	East Sussex CC	DEMRELNot given	-0.356686	-1.01422	0.37135
UKJ22	East Sussex CC	DEMRELOther	0.00184056	-0.612554	0.68181
UKJ22	East Sussex CC	DEMETHAsian/Asian British	0.15169	-0.686943	0.928518
UKJ22	East Sussex CC	DEMETHBlack/Black British	-0.749568	-1.80354	0.291544
UKJ22	East Sussex CC	DEMETHMixed	-0.094473	-1.29927	1.03654
UKJ22	East Sussex CC	DEMETHOther	-0.458816	-1.38417	0.371718
UKJ22	East Sussex CC	DEMEDULevel 4	0.284931	-0.163141	0.761906
UKJ22	East Sussex CC	DEMEDUNone/Other	-0.225823	-0.777323	0.286535
UKJ22	East Sussex CC	DEMWRKlooking after home / family	0.0334034	-0.670741	0.674527
UKJ22	East Sussex CC	DEMWRKother	0.0646155	-1.56155	1.71032
UKJ22	East Sussex CC	DEMWRKpart-time	-0.246171	-0.77954	0.237389
UKJ22	East Sussex CC	DEMWRKretired / disabled	-0.205026	-0.737886	0.307617
UKJ22	East Sussex CC	DEMWRKstudent	0.393316	-0.365523	1.16855
UKJ22	East Sussex CC	DEMWRKunemployed	0.153725	-0.824856	1.17362
UKJ22	East Sussex CC	DEMLANOther	-0.833247	-1.71036	0.0872423
UKJ22	East Sussex CC	DEMLANPolish	-0.792347	-1.876	0.393306
UKJ25	West Surrey	DEMSEXMale	0.570694	0.0917606	0.996634
UKJ25	West Surrey	DEMAGE25-34	-0.0732538	-0.599211	0.510596
UKJ25	West Surrey	DEMAGE35-44	-0.106031	-0.625256	0.439232
UKJ25	West Surrey	DEMAGE45-54	0.057433	-0.500379	0.558209
UKJ25	West Surrey	DEMAGE55-64	0.181458	-0.354274	0.757675
UKJ25	West Surrey	DEMAGE65-79	0.889617	0.343424	1.50704
UKJ25	West Surrey	DEMAGE80+	1.07678	-0.0349461	2.21205
UKJ25	West Surrey	DEMRELChristian	-0.0763977	-0.510699	0.376284
UKJ25	West Surrey	DEMRELHindu	0.822215	-0.204411	1.85334
UKJ25	West Surrey	DEMRELJewish	0.433528	-0.972726	1.92908
UKJ25	West Surrey	DEMRELMuslim	-0.19263	-1.02409	0.688149
UKJ25	West Surrey	DEMRELNot given	-0.320761	-1.00204	0.365006
UKJ25	West Surrey	DEMRELOther	-0.110491	-0.755576	0.618222
UKJ25	West Surrey	DEMETHAsian/Asian British	0.0898776	-0.627945	0.771698
UKJ25	West Surrey	DEMETHBlack/Black British	-0.423124	-1.38429	0.616691
UKJ25	West Surrey	DEMETHMixed	0.0523152	-1.07058	1.18023
UKJ25	West Surrey	DEMETHOther	-0.283704	-1.17008	0.691499
UKJ25	West Surrey	DEMEDULevel 4	0.472697	0.0471298	0.912199
UKJ25	West Surrey	DEMEDUNone/Other	-0.123401	-0.655457	0.444624
UKJ25	West Surrey	DEMWRKlooking after home / family	0.14229	-0.53881	0.786891
UKJ25	West Surrey	DEMWRKother	-0.214253	-1.86011	1.51705
UKJ25	West Surrey	DEMWRKpart-time	-0.140873	-0.628702	0.39524
UKJ25	West Surrey	DEMWRKretired / disabled	0.222989	-0.325348	0.738731
UKJ25	West Surrey	DEMWRKstudent	0.185527	-0.519406	0.899766
UKJ25	West Surrey	DEMWRKunemployed	-0.0303813	-0.841184	0.877289
UKJ25	West Surrey	DEMLANOther	-0.730606	-1.53201	-0.026882
UKJ25	West Surrey	DEMLANPolish	-0.767833	-1.92554	0.339606
UKJ26	East Surrey	DEMSEXMale	0.586388	0.0568482	1.09454
UKJ26	East Surrey	DEMAGE25-34	-0.20765	-0.802258	0.401037
UKJ26	East Surrey	DEMAGE35-44	-0.113407	-0.718798	0.507411
UKJ26	East Surrey	DEMAGE45-54	0.253851	-0.349525	0.802093
UKJ26	East Surrey	DEMAGE55-64	0.418082	-0.173022	1.01386
UKJ26	East Surrey	DEMAGE65-79	1.0354	0.380613	1.66275
UKJ26	East Surrey	DEMAGE80+	0.967554	-0.0975128	2.04298
UKJ26	East Surrey	DEMRELChristian	0.278066	-0.197904	0.77302
UKJ26	East Surrey	DEMRELHindu	0.436003	-0.571426	1.46579
UKJ26	East Surrey	DEMRELJewish	0.445686	-0.969247	1.92461
UKJ26	East Surrey	DEMRELMuslim	-0.383017	-1.39118	0.621204
UKJ26	East Surrey	DEMRELNot given	-0.260741	-1.04162	0.465289
UKJ26	East Surrey	DEMRELOther	-0.386369	-1.08562	0.330774
UKJ26	East Surrey	DEMETHAsian/Asian British	-0.109071	-0.914797	0.636528
UKJ26	East Surrey	DEMETHBlack/Black British	-0.675329	-1.55196	0.292791
UKJ26	East Surrey	DEMETHMixed	0.0627802	-1.01949	1.16337
UKJ26	East Surrey	DEMETHOther	-0.254721	-1.23889	0.685081
UKJ26	East Surrey	DEMEDULevel 4	0.275421	-0.193796	0.782554
UKJ26	East Surrey	DEMEDUNone/Other	-0.278941	-0.910709	0.354727
UKJ26	East Surrey	DEMWRKlooking after home / family	0.0111482	-0.693369	0.756185
UKJ26	East Surrey	DEMWRKother	-0.217622	-1.85482	1.52996
UKJ26	East Surrey	DEMWRKpart-time	0.0531592	-0.48368	0.596811
UKJ26	East Surrey	DEMWRKretired / disabled	-0.0422838	-0.658537	0.554013
UKJ26	East Surrey	DEMWRKstudent	0.117106	-0.601588	0.770263
UKJ26	East Surrey	DEMWRKunemployed	-0.167953	-1.26189	0.831844
UKJ26	East Surrey	DEMLANOther	-0.57526	-1.46051	0.285168
UKJ26	East Surrey	DEMLANPolish	-0.800438	-2.10143	0.402117
UKJ27	West Sussex (South West)	DEMSEXMale	0.565041	0.0283956	1.06992
UKJ27	West Sussex (South West)	DEMAGE25-34	-0.505365	-1.07436	0.145077
UKJ27	West Sussex (South West)	DEMAGE35-44	0.207237	-0.44276	0.82793
UKJ27	West Sussex (South West)	DEMAGE45-54	0.229785	-0.409169	0.829421
UKJ27	West Sussex (South West)	DEMAGE55-64	0.411141	-0.201692	1.02737
UKJ27	West Sussex (South West)	DEMAGE65-79	0.838556	0.222627	1.49627
UKJ27	West Sussex (South West)	DEMAGE80+	0.807118	-0.32803	1.89028
UKJ27	West Sussex (South West)	DEMRELChristian	0.323147	-0.178473	0.865827
UKJ27	West Sussex (South West)	DEMRELHindu	0.506649	-0.485363	1.60759
UKJ27	West Sussex (South West)	DEMRELJewish	0.685625	-0.614915	2.04585
UKJ27	West Sussex (South West)	DEMRELMuslim	-0.294861	-1.34103	0.738171
UKJ27	West Sussex (South West)	DEMRELNot given	-0.235627	-1.02595	0.607376
UKJ27	West Sussex (South West)	DEMRELOther	-0.371129	-1.13568	0.296658
UKJ27	West Sussex (South West)	DEMETHAsian/Asian British	0.18088	-0.63525	1.02941
UKJ27	West Sussex (South West)	DEMETHBlack/Black British	-0.733608	-1.804	0.252266
UKJ27	West Sussex (South West)	DEMETHMixed	-0.0787556	-1.25528	1.03391
UKJ27	West Sussex (South West)	DEMETHOther	-0.328254	-1.3267	0.641282
UKJ27	West Sussex (South West)	DEMEDULevel 4	0.190707	-0.305652	0.69897
UKJ27	West Sussex (South West)	DEMEDUNone/Other	-0.341866	-0.984518	0.293745
UKJ27	West Sussex (South West)	DEMWRKlooking after home / family	-0.191564	-0.933119	0.533373
UKJ27	West Sussex (South West)	DEMWRKother	-0.213923	-1.86867	1.57621
UKJ27	West Sussex (South West)	DEMWRKpart-time	-0.00303493	-0.570894	0.565376
UKJ27	West Sussex (South West)	DEMWRKretired / disabled	-0.14609	-0.709811	0.488197
UKJ27	West Sussex (South West)	DEMWRKstudent	0.0876295	-0.641407	0.872746
UKJ27	West Sussex (South West)	DEMWRKunemployed	-0.0115091	-0.888414	0.941224
UKJ27	West Sussex (South West)	DEMLANOther	-0.32868	-1.241	0.66256
UKJ27	West Sussex (South West)	DEMLANPolish	-1.00406	-2.24386	0.133431
UKJ28	West Sussex (North East)	DEMSEXMale	0.26235	-0.227154	0.718851
UKJ28	West Sussex (North East)	DEMAGE25-34	-0.103008	-0.643247	0.462209
UKJ28	West Sussex (North East)	DEMAGE35-44	0.076544	-0.499695	0.69486
UKJ28	West Sussex (North East)	DEMAGE45-54	0.282179	-0.303924	0.853225
UKJ28	West Sussex (North East)	DEMAGE55-64	0.147812	-0.484448	0.775116
UKJ28	West Sussex (North East)	DEMAGE65-79	0.580072	-0.0425355	1.19417
UKJ28	West Sussex (North East)	DEMAGE80+	1.05552	-0.0703681	2.2256
UKJ28	West Sussex (North East)	DEMRELChristian	-0.175872	-0.679227	0.283344
UKJ28	West Sussex (North East)	DEMRELHindu	0.404865	-0.552603	1.48694
UKJ28	West Sussex (North East)	DEMRELJewish	0.561986	-0.776667	1.91331
UKJ28	West Sussex (North East)	DEMRELMuslim	-0.349278	-1.2975	0.589415
UKJ28	West Sussex (North East)	DEMRELNot given	-0.437956	-1.25068	0.313566
UKJ28	West Sussex (North East)	DEMRELOther	-0.219718	-0.886646	0.46705
UKJ28	West Sussex (North East)	DEMETHAsian/Asian British	0.0827475	-0.749002	0.870666
UKJ28	West Sussex (North East)	DEMETHBlack/Black British	-0.750564	-1.75993	0.192898
UKJ28	West Sussex (North East)	DEMETHMixed	-0.237143	-1.1411	0.664711
UKJ28	West Sussex (North East)	DEMETHOther	-0.315366	-1.37946	0.627145
UKJ28	West Sussex (North East)	DEMEDULevel 4	0.129393	-0.333262	0.604179
UKJ28	West Sussex (North East)	DEMEDUNone/Other	-0.25707	-0.864854	0.352397
UKJ28	West Sussex (North East)	DEMWRKlooking after home / family	-0.00696689	-0.69833	0.680872
UKJ28	West Sussex (North East)	DEMWRKother	-0.217639	-1.8902	1.57359
UKJ28	West Sussex (North East)	DEMWRKpart-time	-0.0437749	-0.589625	0.491451
UKJ28	West Sussex (North East)	DEMWRKretired / disabled	-0.0212589	-0.610258	0.568946
UKJ28	West Sussex (North East)	DEMWRKstudent	0.164471	-0.574839	0.984294
UKJ28	West Sussex (North East)	DEMWRKunemployed	-0.396	-1.47596	0.591874
UKJ28	West Sussex (North East)	DEMLANOther	-0.29097	-1.05468	0.501974
UKJ28	West Sussex (North East)	DEMLANPolish	-0.701079	-1.83827	0.494595
UKJ31	Portsmouth	DEMSEXMale	0.369408	-0.16349	0.863326
UKJ31	Portsmouth	DEMAGE25-34	-0.409261	-1.00634	0.189329
UKJ31	Portsmouth	DEMAGE35-44	-0.00666895	-0.63996	0.575009
UKJ31	Portsmouth	DEMAGE45-54	-0.0935537	-0.766152	0.520031
UKJ31	Portsmouth	DEMAGE55-64	0.633647	0.0064103	1.256
UKJ31	Portsmouth	DEMAGE65-79	1.05083	0.40978	1.78314
UKJ31	Portsmouth	DEMAGE80+	1.06797	-0.0201761	2.27344
UKJ31	Portsmouth	DEMRELChristian	-0.00311823	-0.525804	0.491964
UKJ31	Portsmouth	DEMRELHindu	0.51006	-0.565776	1.62152
UKJ31	Portsmouth	DEMRELJewish	0.445526	-1.04326	1.91428
UKJ31	Portsmouth	DEMRELMuslim	-0.152197	-1.13194	0.913691
UKJ31	Portsmouth	DEMRELNot given	-0.402442	-1.15068	0.351627
UKJ31	Portsmouth	DEMRELOther	-0.231138	-0.939961	0.441068
UKJ31	Portsmouth	DEMETHAsian/Asian British	0.0784667	-0.68911	0.89055
UKJ31	Portsmouth	DEMETHBlack/Black British	-0.606411	-1.58969	0.436613
UKJ31	Portsmouth	DEMETHMixed	0.234254	-0.839127	1.38986
UKJ31	Portsmouth	DEMETHOther	-0.561444	-1.58707	0.297441
UKJ31	Portsmouth	DEMEDULevel 4	0.0772159	-0.470054	0.570238
UKJ31	Portsmouth	DEMEDUNone/Other	0.0451994	-0.55762	0.691435
UKJ31	Portsmouth	DEMWRKlooking after home / family	-0.222779	-0.937062	0.428562
UKJ31	Portsmouth	DEMWRKother	-0.331711	-1.86394	1.18984
UKJ31	Portsmouth	DEMWRKpart-time	-0.132674	-0.669208	0.469109
UKJ31	Portsmouth	DEMWRKretired / disabled	0.0773058	-0.546261	0.667239
UKJ31	Portsmouth	DEMWRKstudent	0.0530846	-0.674597	0.785039
UKJ31	Portsmouth	DEMWRKunemployed	-0.134756	-1.10486	0.860104
UKJ31	Portsmouth	DEMLANOther	-0.479153	-1.36084	0.442415
UKJ31	Portsmouth	DEMLANPolish	-0.795384	-2.00228	0.489382
UKJ32	Southampton	DEMSEXMale	0.667613	0.146895	1.22897
UKJ32	Southampton	DEMAGE25-34	-0.168476	-0.74883	0.493631
UKJ32	Southampton	DEMAGE35-44	-0.221479	-0.831111	0.395829
UKJ32	Southampton	DEMAGE45-54	0.0118356	-0.620147	0.629598
UKJ32	Southampton	DEMAGE55-64	0.332393	-0.308032	1.00382
UKJ32	Southampton	DEMAGE65-79	0.844236	0.152444	1.56425
UKJ32	Southampton	DEMAGE80+	1.07174	-0.0814775	2.22328
UKJ32	Southampton	DEMRELChristian	-0.0349412	-0.532646	0.521537
UKJ32	Southampton	DEMRELHindu	0.653198	-0.361771	1.6941
UKJ32	Southampton	DEMRELJewish	0.556585	-0.799277	1.96851
UKJ32	Southampton	DEMRELMuslim	-0.158003	-1.10912	0.878103
UKJ32	Southampton	DEMRELNot given	-0.367535	-1.13162	0.431566
UKJ32	Southampton	DEMRELOther	-0.139482	-0.880822	0.643096
UKJ32	Southampton	DEMETHAsian/Asian British	0.123926	-0.695478	0.929628
UKJ32	Southampton	DEMETHBlack/Black British	-0.421737	-1.41458	0.586502
UKJ32	Southampton	DEMETHMixed	-0.322373	-1.48125	0.775002
UKJ32	Southampton	DEMETHOther	-0.325395	-1.38065	0.607577
UKJ32	Southampton	DEMEDULevel 4	0.607479	0.0838805	1.1325
UKJ32	Southampton	DEMEDUNone/Other	-0.218295	-0.862572	0.456794
UKJ32	Southampton	DEMWRKlooking after home / family	-0.241212	-1.01109	0.453202
UKJ32	Southampton	DEMWRKother	0.139428	-1.46964	1.77105
UKJ32	Southampton	DEMWRKpart-time	0.143105	-0.488091	0.746657
UKJ32	Southampton	DEMWRKretired / disabled	-0.036719	-0.662655	0.600251
UKJ32	Southampton	DEMWRKstudent	0.183213	-0.495368	0.90178
UKJ32	Southampton	DEMWRKunemployed	0.0202201	-0.874884	0.919434
UKJ32	Southampton	DEMLANOther	-0.128115	-0.940321	0.762353
UKJ32	Southampton	DEMLANPolish	-0.845478	-1.95898	0.237877
UKJ34	Isle of Wight	DEMSEXMale	0.549665	0.0335802	1.13068
UKJ34	Isle of Wight	DEMAGE25-34	-0.130492	-0.767655	0.535049
UKJ34	Isle of Wight	DEMAGE35-44	0.0501767	-0.60494	0.737707
UKJ34	Isle of Wight	DEMAGE45-54	0.084244	-0.567046	0.686262
UKJ34	Isle of Wight	DEMAGE55-64	0.51645	-0.105454	1.18606
UKJ34	Isle of Wight	DEMAGE65-79	0.653267	-0.0282192	1.282
UKJ34	Isle of Wight	DEMAGE80+	0.790459	-0.333461	1.9565
UKJ34	Isle of Wight	DEMRELChristian	0.123528	-0.397026	0.672935
UKJ34	Isle of Wight	DEMRELHindu	0.508725	-0.636889	1.53209
UKJ34	Isle of Wight	DEMRELJewish	0.421932	-1.03103	1.83804
UKJ34	Isle of Wight	DEMRELMuslim	-0.276017	-1.28296	0.799063
UKJ34	Isle of Wight	DEMRELNot given	-0.297556	-1.04274	0.493506
UKJ34	Isle of Wight	DEMRELOther	-0.266148	-0.993761	0.462871
UKJ34	Isle of Wight	DEMETHAsian/Asian British	0.0495164	-0.804203	0.897382
UKJ34	Isle of Wight	DEMETHBlack/Black British	-0.744059	-1.74825	0.286311
UKJ34	Isle of Wight	DEMETHMixed	0.0636135	-0.979329	1.22586
UKJ34	Isle of Wight	DEMETHOther	-0.313593	-1.35161	0.620801
UKJ34	Isle of Wight	DEMEDULevel 4	0.352218	-0.171972	0.921663
UKJ34	Isle of Wight	DEMEDUNone/Other	-0.507402	-1.14418	0.128396
UKJ34	Isle of Wight	DEMWRKlooking after home / family	-0.237935	-0.984105	0.558861
UKJ34	Isle of Wight	DEMWRKother	-0.220848	-1.88933	1.38485
UKJ34	Isle of Wight	DEMWRKpart-time	-0.0947833	-0.723022	0.464343
UKJ34	Isle of Wight	DEMWRKretired / disabled	-0.148251	-0.759778	0.495126
UKJ34	Isle of Wight	DEMWRKstudent	0.209606	-0.576077	1.00593
UKJ34	Isle of Wight	DEMWRKunemployed	-0.262582	-1.11504	0.578331
UKJ34	Isle of Wight	DEMLANOther	-0.340166	-1.33496	0.690518
UKJ34	Isle of Wight	DEMLANPolish	-0.91759	-1.98352	0.231497
UKJ35	South Hampshire	DEMSEXMale	0.618421	0.159036	1.10622
UKJ35	South Hampshire	DEMAGE25-34	-0.342728	-0.881077	0.240395
UKJ35	South Hampshire	DEMAGE35-44	-0.416731	-0.964287	0.201138
UKJ35	South Hampshire	DEMAGE45-54	0.211682	-0.310797	0.819494
UKJ35	South Hampshire	DEMAGE55-64	0.479092	-0.12509	1.03394
UKJ35	South Hampshire	DEMAGE65-79	0.983172	0.306677	1.54282
UKJ35	South Hampshire	DEMAGE80+	0.904271	-0.081087	1.92141
UKJ35	South Hampshire	DEMRELChristian	0.0326854	-0.446138	0.528563
UKJ35	South Hampshire	DEMRELHindu	0.4938	-0.580527	1.57661
UKJ35	South Hampshire	DEMRELJewish	0.101233	-1.29459	1.49435
UKJ35	South Hampshire	DEMRELMuslim	-0.281771	-1.31129	0.707634
UKJ35	South Hampshire	DEMRELNot given	-0.325269	-1.00697	0.337883
UKJ35	South Hampshire	DEMRELOther	-0.512284	-1.1746	0.113575
UKJ35	South Hampshire	DEMETHAsian/Asian British	-0.00936708	-0.853054	0.841472
UKJ35	South Hampshire	DEMETHBlack/Black British	-0.916536	-1.91717	0.0902276
UKJ35	South Hampshire	DEMETHMixed	0.0495365	-0.993465	1.24429
UKJ35	South Hampshire	DEMETHOther	-0.351781	-1.26805	0.649568
UKJ35	South Hampshire	DEMEDULevel 4	0.235424	-0.207633	0.709799
UKJ35	South Hampshire	DEMEDUNone/Other	-0.411139	-1.04525	0.197031
UKJ35	South Hampshire	DEMWRKlooking after home / family	-0.10522	-0.796295	0.584015
UKJ35	South Hampshire	DEMWRKother	-0.682156	-2.37984	0.891488
UKJ35	South Hampshire	DEMWRKpart-time	-0.245417	-0.765523	0.308915
UKJ35	South Hampshire	DEMWRKretired / disabled	-0.0377293	-0.603859	0.534763
UKJ35	South Hampshire	DEMWRKstudent	0.451619	-0.2559	1.28105
UKJ35	South Hampshire	DEMWRKunemployed	0.153055	-0.656656	1.00728
UKJ35	South Hampshire	DEMLANOther	-0.442105	-1.52595	0.445614
UKJ35	South Hampshire	DEMLANPolish	-0.801423	-2.06788	0.402753
UKJ36	Central Hampshire	DEMSEXMale	0.412098	-0.0548976	0.872835
UKJ36	Central Hampshire	DEMAGE25-34	-0.0120927	-0.571194	0.58557
UKJ36	Central Hampshire	DEMAGE35-44	-0.165309	-0.697211	0.391608
UKJ36	Central Hampshire	DEMAGE45-54	0.162068	-0.347261	0.704343
UKJ36	Central Hampshire	DEMAGE55-64	0.463431	-0.0953314	1.007
UKJ36	Central Hampshire	DEMAGE65-79	0.851303	0.222488	1.44351
UKJ36	Central Hampshire	DEMAGE80+	0.922892	-0.054012	1.96939
UKJ36	Central Hampshire	DEMRELChristian	0.0481905	-0.38148	0.496935
UKJ36	Central Hampshire	DEMRELHindu	0.592425	-0.444387	1.52713
UKJ36	Central Hampshire	DEMRELJewish	0.570938	-0.754853	1.98887
UKJ36	Central Hampshire	DEMRELMuslim	-0.289855	-1.36413	0.738395
UKJ36	Central Hampshire	DEMRELNot given	-0.456787	-1.13911	0.283853
UKJ36	Central Hampshire	DEMRELOther	-0.421157	-1.04246	0.248768
UKJ36	Central Hampshire	DEMETHAsian/Asian British	-0.0766006	-0.909375	0.676225
UKJ36	Central Hampshire	DEMETHBlack/Black British	-0.576903	-1.59629	0.423838
UKJ36	Central Hampshire	DEMETHMixed	-0.306276	-1.35705	0.838004
UKJ36	Central Hampshire	DEMETHOther	-0.381823	-1.27429	0.477198
UKJ36	Central Hampshire	DEMEDULevel 4	0.449659	0.00408699	0.872444
UKJ36	Central Hampshire	DEMEDUNone/Other	-0.344652	-0.942428	0.204349
UKJ36	Central Hampshire	DEMWRKlooking after home / family	0.0906641	-0.565725	0.748481
UKJ36	Central Hampshire	DEMWRKother	-0.238815	-1.9168	1.50637
UKJ36	Central Hampshire	DEMWRKpart-time	-0.286805	-0.78998	0.210757
UKJ36	Central Hampshire	DEMWRKretired / disabled	-0.247766	-0.825356	0.278528
UKJ36	Central Hampshire	DEMWRKstudent	0.152147	-0.545463	0.902491
UKJ36	Central Hampshire	DEMWRKunemployed	0.397379	-0.436536	1.27586
UKJ36	Central Hampshire	DEMLANOther	-0.626385	-1.431	0.224421
UKJ36	Central Hampshire	DEMLANPolish	-0.795936	-2.10211	0.401152
UKJ37	North Hampshire	DEMSEXMale	0.491406	-0.0146582	1.03412
UKJ37	North Hampshire	DEMAGE25-34	0.0230142	-0.585627	0.668639
UKJ37	North Hampshire	DEMAGE35-44	-0.10129	-0.708385	0.472882
UKJ37	North Hampshire	DEMAGE45-54	0.0178659	-0.554743	0.600187
UKJ37	North Hampshire	DEMAGE55-64	0.279615	-0.389767	0.933889
UKJ37	North Hampshire	DEMAGE65-79	0.863367	0.224179	1.5317
UKJ37	North Hampshire	DEMAGE80+	0.988468	-0.205457	2.25795
UKJ37	North Hampshire	DEMRELChristian	0.0391344	-0.461205	0.535486
UKJ37	North Hampshire	DEMRELHindu	0.627285	-0.432674	1.65461
UKJ37	North Hampshire	DEMRELJewish	-0.0137216	-1.6784	1.38916
UKJ37	North Hampshire	DEMRELMuslim	-0.120613	-1.13716	0.910729
UKJ37	North Hampshire	DEMRELNot given	-0.441541	-1.23164	0.275923
UKJ37	North Hampshire	DEMRELOther	-0.349589	-1.10986	0.317107
UKJ37	North Hampshire	DEMETHAsian/Asian British	0.13446	-0.655019	0.950561
UKJ37	North Hampshire	DEMETHBlack/Black British	-0.834854	-1.72667	0.11954
UKJ37	North Hampshire	DEMETHMixed	-0.0940588	-1.2271	1.05506
UKJ37	North Hampshire	DEMETHOther	-0.213073	-1.20783	0.737677
UKJ37	North Hampshire	DEMEDULevel 4	0.165654	-0.34958	0.637961
UKJ37	North Hampshire	DEMEDUNone/Other	-0.394052	-1.00044	0.232623
UKJ37	North Hampshire	DEMWRKlooking after home / family	0.0266855	-0.679008	0.73719
UKJ37	North Hampshire	DEMWRKother	-0.409944	-1.87192	1.13829
UKJ37	North Hampshire	DEMWRKpart-time	-0.313096	-0.872185	0.250556
UKJ37	North Hampshire	DEMWRKretired / disabled	0.12351	-0.493624	0.767879
UKJ37	North Hampshire	DEMWRKstudent	0.278315	-0.45076	1.04832
UKJ37	North Hampshire	DEMWRKunemployed	-0.262738	-1.17795	0.604521
UKJ37	North Hampshire	DEMLANOther	-0.27072	-1.11995	0.550496
UKJ37	North Hampshire	DEMLANPolish	-1.10488	-2.24584	0.0176757
UKJ41	Medway	DEMSEXMale	0.409468	-0.112418	0.915627
UKJ41	Medway	DEMAGE25-34	-0.646303	-1.2232	-0.0218829
UKJ41	Medway	DEMAGE35-44	-0.249456	-0.859767	0.393039
UKJ41	Medway	DEMAGE45-54	0.153173	-0.445996	0.78976
UKJ41	Medway	DEMAGE55-64	0.535778	-0.0732131	1.13141
UKJ41	Medway	DEMAGE65-79	1.03081	0.371403	1.70096
UKJ41	Medway	DEMAGE80+	0.978905	-0.186608	2.15129
UKJ41	Medway	DEMRELChristian	0.0486042	-0.45633	0.550695
UKJ41	Medway	DEMRELHindu	0.508351	-0.577736	1.57102
UKJ41	Medway	DEMRELJewish	0.447183	-1.0055	1.92786
UKJ41	Medway	DEMRELMuslim	-0.318827	-1.26012	0.690984
UKJ41	Medway	DEMRELNot given	-0.126599	-0.848914	0.630126
UKJ41	Medway	DEMRELOther	-0.690463	-1.49072	0.0750067
UKJ41	Medway	DEMETHAsian/Asian British	0.0543025	-0.780889	0.889824
UKJ41	Medway	DEMETHBlack/Black British	-0.563949	-1.54229	0.489331
UKJ41	Medway	DEMETHMixed	0.303794	-0.811906	1.44327
UKJ41	Medway	DEMETHOther	-0.325115	-1.23169	0.558672
UKJ41	Medway	DEMEDULevel 4	0.313414	-0.225284	0.844119
UKJ41	Medway	DEMEDUNone/Other	0.097675	-0.520933	0.720747
UKJ41	Medway	DEMWRKlooking after home / family	0.0589733	-0.645729	0.788703
UKJ41	Medway	DEMWRKother	-0.193177	-1.79423	1.59645
UKJ41	Medway	DEMWRKpart-time	-0.0961658	-0.637771	0.468927
UKJ41	Medway	DEMWRKretired / disabled	0.0694446	-0.54485	0.68652
UKJ41	Medway	DEMWRKstudent	0.332874	-0.457147	1.04155
UKJ41	Medway	DEMWRKunemployed	-0.174316	-1.01222	0.668939
UKJ41	Medway	DEMLANOther	-0.795127	-1.75412	0.153189
UKJ41	Medway	DEMLANPolish	-0.794379	-2.02803	0.448219
UKJ43	Kent Thames Gateway	DEMSEXMale	0.483755	-0.0244779	0.982317
UKJ43	Kent Thames Gateway	DEMAGE25-34	-0.541403	-1.11767	0.0714236
UKJ43	Kent Thames Gateway	DEMAGE35-44	-0.143235	-0.730215	0.466858
UKJ43	Kent Thames Gateway	DEMAGE45-54	0.349412	-0.253967	0.94641
UKJ43	Kent Thames Gateway	DEMAGE55-64	0.417504	-0.213948	1.03835
UKJ43	Kent Thames Gateway	DEMAGE65-79	0.857248	0.211624	1.49557
UKJ43	Kent Thames Gateway	DEMAGE80+	0.978072	-0.28365	2.17186
UKJ43	Kent Thames Gateway	DEMRELChristian	0.0596045	-0.42947	0.57217
UKJ43	Kent Thames Gateway	DEMRELHindu	0.503338	-0.607947	1.50382
UKJ43	Kent Thames Gateway	DEMRELJewish	0.444003	-1.00205	1.85178
UKJ43	Kent Thames Gateway	DEMRELMuslim	-0.269758	-1.30481	0.822864
UKJ43	Kent Thames Gateway	DEMRELNot given	-0.459455	-1.20969	0.243103
UKJ43	Kent Thames Gateway	DEMRELOther	-0.010299	-0.677953	0.645996
UKJ43	Kent Thames Gateway	DEMETHAsian/Asian British	0.0388564	-0.775401	0.836835
UKJ43	Kent Thames Gateway	DEMETHBlack/Black British	-0.587364	-1.5158	0.386656
UKJ43	Kent Thames Gateway	DEMETHMixed	-0.0877396	-1.26946	1.08104
UKJ43	Kent Thames Gateway	DEMETHOther	-0.424697	-1.40989	0.504813
UKJ43	Kent Thames Gateway	DEMEDULevel 4	0.133194	-0.39539	0.627328
UKJ43	Kent Thames Gateway	DEMEDUNone/Other	-0.175037	-0.752068	0.434609
UKJ43	Kent Thames Gateway	DEMWRKlooking after home / family	-0.362781	-1.09378	0.280332
UKJ43	Kent Thames Gateway	DEMWRKother	-0.249689	-1.89852	1.45201
UKJ43	Kent Thames Gateway	DEMWRKpart-time	0.0135947	-0.534436	0.553037
UKJ43	Kent Thames Gateway	DEMWRKretired / disabled	0.122652	-0.495522	0.695236
UKJ43	Kent Thames Gateway	DEMWRKstudent	0.301439	-0.453113	1.08107
UKJ43	Kent Thames Gateway	DEMWRKunemployed	-0.462998	-1.45124	0.488164
UKJ43	Kent Thames Gateway	DEMLANOther	-0.683832	-1.73572	0.25829
UKJ43	Kent Thames Gateway	DEMLANPolish	-0.807893	-2.0209	0.432905
UKJ44	East Kent	DEMSEXMale	0.343933	-0.0868002	0.794848
UKJ44	East Kent	DEMAGE25-34	-0.0572691	-0.641099	0.541633
UKJ44	East Kent	DEMAGE35-44	-0.0554761	-0.612554	0.435068
UKJ44	East Kent	DEMAGE45-54	0.0535533	-0.481594	0.580018
UKJ44	East Kent	DEMAGE55-64	0.515737	-0.0138462	1.09011
UKJ44	East Kent	DEMAGE65-79	0.685443	0.065858	1.2319
UKJ44	East Kent	DEMAGE80+	0.615153	-0.363465	1.68945
UKJ44	East Kent	DEMRELChristian	0.108663	-0.314385	0.541293
UKJ44	East Kent	DEMRELHindu	0.590814	-0.406209	1.68365
UKJ44	East Kent	DEMRELJewish	0.713893	-0.552056	2.06688
UKJ44	East Kent	DEMRELMuslim	-0.3753	-1.39195	0.64418
UKJ44	East Kent	DEMRELNot given	-0.25403	-0.962009	0.469973
UKJ44	East Kent	DEMRELOther	-0.0836698	-0.7559	0.61648
UKJ44	East Kent	DEMETHAsian/Asian British	0.109231	-0.631878	0.903746
UKJ44	East Kent	DEMETHBlack/Black British	-0.700518	-1.6253	0.321871
UKJ44	East Kent	DEMETHMixed	-0.0792251	-1.2947	1.0342
UKJ44	East Kent	DEMETHOther	0.0630416	-0.856778	1.04202
UKJ44	East Kent	DEMEDULevel 4	0.404403	-0.0353745	0.830756
UKJ44	East Kent	DEMEDUNone/Other	0.0805224	-0.498109	0.644948
UKJ44	East Kent	DEMWRKlooking after home / family	-0.202304	-0.923852	0.508783
UKJ44	East Kent	DEMWRKother	-0.214767	-1.92606	1.4664
UKJ44	East Kent	DEMWRKpart-time	-0.285268	-0.77331	0.193556
UKJ44	East Kent	DEMWRKretired / disabled	-0.0190228	-0.575462	0.538278
UKJ44	East Kent	DEMWRKstudent	0.187895	-0.498754	0.842164
UKJ44	East Kent	DEMWRKunemployed	-0.168971	-0.964147	0.665955
UKJ44	East Kent	DEMLANOther	-0.0875887	-0.946381	0.70501
UKJ44	East Kent	DEMLANPolish	-0.804287	-2.0311	0.445964
UKJ45	Mid Kent	DEMSEXMale	0.500582	0.00965603	1.03702
UKJ45	Mid Kent	DEMAGE25-34	-0.384777	-1.01977	0.203741
UKJ45	Mid Kent	DEMAGE35-44	-0.0762428	-0.685177	0.542594
UKJ45	Mid Kent	DEMAGE45-54	0.106516	-0.469501	0.668788
UKJ45	Mid Kent	DEMAGE55-64	0.49273	-0.139019	1.09616
UKJ45	Mid Kent	DEMAGE65-79	0.859274	0.220757	1.5186
UKJ45	Mid Kent	DEMAGE80+	0.977461	-0.244414	2.14317
UKJ45	Mid Kent	DEMRELChristian	-0.15123	-0.638318	0.344981
UKJ45	Mid Kent	DEMRELHindu	0.502264	-0.590456	1.5657
UKJ45	Mid Kent	DEMRELJewish	0.531495	-0.801066	2.02429
UKJ45	Mid Kent	DEMRELMuslim	-0.29201	-1.44621	0.727519
UKJ45	Mid Kent	DEMRELNot given	-0.227949	-0.951781	0.467153
UKJ45	Mid Kent	DEMRELOther	-0.0811976	-0.765779	0.677587
UKJ45	Mid Kent	DEMETHAsian/Asian British	0.0618102	-0.804722	0.917962
UKJ45	Mid Kent	DEMETHBlack/Black British	-0.839724	-1.79768	0.140455
UKJ45	Mid Kent	DEMETHMixed	-0.345411	-1.4215	0.683005
UKJ45	Mid Kent	DEMETHOther	-0.218509	-1.14432	0.735464
UKJ45	Mid Kent	DEMEDULevel 4	0.414441	-0.0823557	0.910811
UKJ45	Mid Kent	DEMEDUNone/Other	-0.189597	-0.783391	0.419131
UKJ45	Mid Kent	DEMWRKlooking after home / family	-0.157988	-0.830119	0.5314
UKJ45	Mid Kent	DEMWRKother	-0.21386	-1.90127	1.45521
UKJ45	Mid Kent	DEMWRKpart-time	-0.120427	-0.683544	0.433267
UKJ45	Mid Kent	DEMWRKretired / disabled	0.169437	-0.440278	0.785114
UKJ45	Mid Kent	DEMWRKstudent	0.211706	-0.5313	0.903335
UKJ45	Mid Kent	DEMWRKunemployed	0.00374705	-0.920439	1.05493
UKJ45	Mid Kent	DEMLANOther	-0.351333	-1.33599	0.661646
UKJ45	Mid Kent	DEMLANPolish	-0.777585	-1.97083	0.526973
UKJ46	West Kent	DEMSEXMale	0.404737	-0.114496	0.928803
UKJ46	West Kent	DEMAGE25-34	-0.399809	-0.998761	0.214669
UKJ46	West Kent	DEMAGE35-44	0.0303151	-0.609971	0.663892
UKJ46	West Kent	DEMAGE45-54	0.186148	-0.429607	0.758252
UKJ46	West Kent	DEMAGE55-64	0.2693	-0.314044	0.912664
UKJ46	West Kent	DEMAGE65-79	0.869057	0.232086	1.55246
UKJ46	West Kent	DEMAGE80+	1.00017	-0.13976	2.12586
UKJ46	West Kent	DEMRELChristian	0.0792975	-0.432897	0.599949
UKJ46	West Kent	DEMRELHindu	0.507918	-0.494371	1.62853
UKJ46	West Kent	DEMRELJewish	0.693085	-0.666501	1.97715
UKJ46	West Kent	DEMRELMuslim	-0.252274	-1.2815	0.717235
UKJ46	West Kent	DEMRELNot given	-0.457377	-1.23942	0.263129
UKJ46	West Kent	DEMRELOther	-0.206878	-0.985032	0.530305
UKJ46	West Kent	DEMETHAsian/Asian British	0.0198245	-0.756693	0.851453
UKJ46	West Kent	DEMETHBlack/Black British	-0.923038	-1.85715	0.0554505
UKJ46	West Kent	DEMETHMixed	-0.0972768	-1.22461	1.05841
UKJ46	West Kent	DEMETHOther	-0.322477	-1.27365	0.713602
UKJ46	West Kent	DEMEDULevel 4	0.382288	-0.121406	0.901866
UKJ46	West Kent	DEMEDUNone/Other	-0.368297	-1.06798	0.258427
UKJ46	West Kent	DEMWRKlooking after home / family	-0.314491	-1.0456	0.466774
UKJ46	West Kent	DEMWRKother	-0.218873	-1.95124	1.456
UKJ46	West Kent	DEMWRKpart-time	-0.145458	-0.732363	0.369337
UKJ46	West Kent	DEMWRKretired / disabled	-0.0968922	-0.73489	0.49967
UKJ46	West Kent	DEMWRKstudent	0.348416	-0.407893	1.11812
UKJ46	West Kent	DEMWRKunemployed	-0.276706	-1.28434	0.643961
UKJ46	West Kent	DEMLANOther	-0.233826	-1.14761	0.689336
UKJ46	West Kent	DEMLANPolish	-0.775916	-2.0719	0.438545
UKK11	Bristol, City of	DEMSEXMale	0.41752	-0.0388893	0.886551
UKK11	Bristol, City of	DEMAGE25-34	-0.636359	-1.2063	-0.0543475
UKK11	Bristol, City of	DEMAGE35-44	-0.0481119	-0.632603	0.564178
UKK11	Bristol, City of	DEMAGE45-54	0.0841937	-0.438676	0.632983
UKK11	Bristol, City of	DEMAGE55-64	0.216591	-0.38193	0.78876
UKK11	Bristol, City of	DEMAGE65-79	1.04841	0.461778	1.6736
UKK11	Bristol, City of	DEMAGE80+	0.994657	-0.170171	2.19538
UKK11	Bristol, City of	DEMRELChristian	-0.0583887	-0.491397	0.425681
UKK11	Bristol, City of	DEMRELHindu	0.557457	-0.504622	1.53155
UKK11	Bristol, City of	DEMRELJewish	0.440423	-0.993497	1.9293
UKK11	Bristol, City of	DEMRELMuslim	-0.515584	-1.57514	0.523701
UKK11	Bristol, City of	DEMRELNot given	-0.403432	-1.11033	0.240857
UKK11	Bristol, City of	DEMRELOther	-0.652249	-1.38637	0.0307412
UKK11	Bristol, City of	DEMETHAsian/Asian British	0.200194	-0.566447	0.985838
UKK11	Bristol, City of	DEMETHBlack/Black British	-0.681605	-1.51417	0.220449
UKK11	Bristol, City of	DEMETHMixed	0.175823	-0.854852	1.32024
UKK11	Bristol, City of	DEMETHOther	-0.0354213	-0.95366	0.87834
UKK11	Bristol, City of	DEMEDULevel 4	0.222739	-0.214103	0.69914
UKK11	Bristol, City of	DEMEDUNone/Other	-0.222759	-0.766552	0.41245
UKK11	Bristol, City of	DEMWRKlooking after home / family	0.0299884	-0.632527	0.717519
UKK11	Bristol, City of	DEMWRKother	-0.23399	-1.82772	1.53999
UKK11	Bristol, City of	DEMWRKpart-time	-0.244968	-0.784544	0.257798
UKK11	Bristol, City of	DEMWRKretired / disabled	-0.107217	-0.662711	0.445803
UKK11	Bristol, City of	DEMWRKstudent	0.324777	-0.318614	0.956563
UKK11	Bristol, City of	DEMWRKunemployed	-0.275693	-1.16109	0.56067
UKK11	Bristol, City of	DEMLANOther	-0.652208	-1.50113	0.106287
UKK11	Bristol, City of	DEMLANPolish	-0.669374	-1.78321	0.409518
UKK12	Bath and North East Somerset, North Somerset and South Gloucestershire	DEMSEXMale	0.423899	-0.057939	0.880102
UKK12	Bath and North East Somerset, North Somerset and South Gloucestershire	DEMAGE25-34	-0.160208	-0.729541	0.464976
UKK12	Bath and North East Somerset, North Somerset and South Gloucestershire	DEMAGE35-44	-0.14701	-0.71855	0.443642
UKK12	Bath and North East Somerset, North Somerset and South Gloucestershire	DEMAGE45-54	0.0638984	-0.517871	0.612551
UKK12	Bath and North East Somerset, North Somerset and South Gloucestershire	DEMAGE55-64	0.6006	0.0310164	1.14789
UKK12	Bath and North East Somerset, North Somerset and South Gloucestershire	DEMAGE65-79	1.10748	0.495457	1.67317
UKK12	Bath and North East Somerset, North Somerset and South Gloucestershire	DEMAGE80+	1.06262	-0.0793958	2.2031
UKK12	Bath and North East Somerset, North Somerset and South Gloucestershire	DEMRELChristian	-0.286729	-0.759783	0.17508
UKK12	Bath and North East Somerset, North Somerset and South Gloucestershire	DEMRELHindu	0.518171	-0.541616	1.6515
UKK12	Bath and North East Somerset, North Somerset and South Gloucestershire	DEMRELJewish	0.516622	-0.865834	1.89204
UKK12	Bath and North East Somerset, North Somerset and South Gloucestershire	DEMRELMuslim	-0.520292	-1.60583	0.453704
UKK12	Bath and North East Somerset, North Somerset and South Gloucestershire	DEMRELNot given	-0.742165	-1.52492	-0.0385918
UKK12	Bath and North East Somerset, North Somerset and South Gloucestershire	DEMRELOther	-0.283356	-0.954499	0.416965
UKK12	Bath and North East Somerset, North Somerset and South Gloucestershire	DEMETHAsian/Asian British	-0.0165929	-0.857282	0.805206
UKK12	Bath and North East Somerset, North Somerset and South Gloucestershire	DEMETHBlack/Black British	-0.786985	-1.76657	0.168098
UKK12	Bath and North East Somerset, North Somerset and South Gloucestershire	DEMETHMixed	-0.102557	-1.10298	1.06472
UKK12	Bath and North East Somerset, North Somerset and South Gloucestershire	DEMETHOther	-0.324723	-1.33917	0.594025
UKK12	Bath and North East Somerset, North Somerset and South Gloucestershire	DEMEDULevel 4	0.413666	-0.0528819	0.874523
UKK12	Bath and North East Somerset, North Somerset and South Gloucestershire	DEMEDUNone/Other	-0.424332	-1.03854	0.123562
UKK12	Bath and North East Somerset, North Somerset and South Gloucestershire	DEMWRKlooking after home / family	-0.000794473	-0.655916	0.661394
UKK12	Bath and North East Somerset, North Somerset and South Gloucestershire	DEMWRKother	-0.213127	-1.88999	1.57441
UKK12	Bath and North East Somerset, North Somerset and South Gloucestershire	DEMWRKpart-time	-0.118207	-0.658728	0.427088
UKK12	Bath and North East Somerset, North Somerset and South Gloucestershire	DEMWRKretired / disabled	0.110578	-0.415163	0.681068
UKK12	Bath and North East Somerset, North Somerset and South Gloucestershire	DEMWRKstudent	0.0970811	-0.6022	0.735226
UKK12	Bath and North East Somerset, North Somerset and South Gloucestershire	DEMWRKunemployed	-0.575499	-1.49631	0.284734
UKK12	Bath and North East Somerset, North Somerset and South Gloucestershire	DEMLANOther	-0.444881	-1.32608	0.549965
UKK12	Bath and North East Somerset, North Somerset and South Gloucestershire	DEMLANPolish	-0.894579	-2.07298	0.212371
UKK13	Gloucestershire	DEMSEXMale	0.463714	0.00652491	0.902525
UKK13	Gloucestershire	DEMAGE25-34	-0.26956	-0.791283	0.300291
UKK13	Gloucestershire	DEMAGE35-44	0.204085	-0.353967	0.80086
UKK13	Gloucestershire	DEMAGE45-54	0.124202	-0.378593	0.704989
UKK13	Gloucestershire	DEMAGE55-64	0.106421	-0.431432	0.653684
UKK13	Gloucestershire	DEMAGE65-79	1.05418	0.469563	1.68488
UKK13	Gloucestershire	DEMAGE80+	1.17045	0.10381	2.34442
UKK13	Gloucestershire	DEMRELChristian	0.180382	-0.266385	0.628894
UKK13	Gloucestershire	DEMRELHindu	0.393687	-0.647014	1.35861
UKK13	Gloucestershire	DEMRELJewish	0.236657	-1.03092	1.60855
UKK13	Gloucestershire	DEMRELMuslim	-0.245468	-1.28467	0.705506
UKK13	Gloucestershire	DEMRELNot given	-0.338198	-1.02748	0.377393
UKK13	Gloucestershire	DEMRELOther	-0.70203	-1.35964	3.82872e-05
UKK13	Gloucestershire	DEMETHAsian/Asian British	0.00714675	-0.711148	0.798036
UKK13	Gloucestershire	DEMETHBlack/Black British	-0.864611	-1.8777	0.0540789
UKK13	Gloucestershire	DEMETHMixed	-0.135703	-1.17023	1.00423
UKK13	Gloucestershire	DEMETHOther	-0.510305	-1.45196	0.410125
UKK13	Gloucestershire	DEMEDULevel 4	0.268256	-0.184301	0.704848
UKK13	Gloucestershire	DEMEDUNone/Other	-0.504525	-1.10216	0.112563
UKK13	Gloucestershire	DEMWRKlooking after home / family	0.0112315	-0.673602	0.750999
UKK13	Gloucestershire	DEMWRKother	-0.46586	-2.09959	1.10029
UKK13	Gloucestershire	DEMWRKpart-time	-0.00321031	-0.525678	0.502369
UKK13	Gloucestershire	DEMWRKretired / disabled	0.098785	-0.422456	0.676985
UKK13	Gloucestershire	DEMWRKstudent	0.269755	-0.482275	0.985783
UKK13	Gloucestershire	DEMWRKunemployed	0.412359	-0.448158	1.32259
UKK13	Gloucestershire	DEMLANOther	-0.776332	-1.77854	0.125587
UKK13	Gloucestershire	DEMLANPolish	-0.799241	-2.09195	0.470576
UKK14	Swindon	DEMSEXMale	0.172711	-0.377146	0.745353
UKK14	Swindon	DEMAGE25-34	-0.256051	-0.917791	0.368261
UKK14	Swindon	DEMAGE35-44	-0.0816247	-0.723859	0.571855
UKK14	Swindon	DEMAGE45-54	0.0365671	-0.576819	0.64586
UKK14	Swindon	DEMAGE55-64	0.411275	-0.245745	1.02134
UKK14	Swindon	DEMAGE65-79	0.946316	0.282375	1.65096
UKK14	Swindon	DEMAGE80+	0.99809	-0.161186	2.18242
UKK14	Swindon	DEMRELChristian	-0.22622	-0.753529	0.317544
UKK14	Swindon	DEMRELHindu	0.619675	-0.504883	1.61689
UKK14	Swindon	DEMRELJewish	0.432512	-1.02065	1.85835
UKK14	Swindon	DEMRELMuslim	-0.2909	-1.28565	0.841679
UKK14	Swindon	DEMRELNot given	-0.291035	-1.07915	0.486439
UKK14	Swindon	DEMRELOther	-0.241846	-0.977836	0.573879
UKK14	Swindon	DEMETHAsian/Asian British	0.091408	-0.725823	0.887526
UKK14	Swindon	DEMETHBlack/Black British	-0.592594	-1.60946	0.40611
UKK14	Swindon	DEMETHMixed	-0.091739	-1.21339	1.04428
UKK14	Swindon	DEMETHOther	-0.525963	-1.51847	0.427611
UKK14	Swindon	DEMEDULevel 4	0.323835	-0.183428	0.860355
UKK14	Swindon	DEMEDUNone/Other	-0.0314856	-0.708283	0.633121
UKK14	Swindon	DEMWRKlooking after home / family	-0.0313646	-0.728415	0.679569
UKK14	Swindon	DEMWRKother	-0.204029	-1.96133	1.40968
UKK14	Swindon	DEMWRKpart-time	0.0339996	-0.589861	0.637752
UKK14	Swindon	DEMWRKretired / disabled	-0.0354137	-0.656704	0.60141
UKK14	Swindon	DEMWRKstudent	0.371574	-0.404596	1.13916
UKK14	Swindon	DEMWRKunemployed	-0.40604	-1.40805	0.561783
UKK14	Swindon	DEMLANOther	-0.5636	-1.6541	0.38558
UKK14	Swindon	DEMLANPolish	-0.574347	-1.79581	0.589275
UKK15	Wiltshire	DEMSEXMale	0.62582	0.175518	1.10286
UKK15	Wiltshire	DEMAGE25-34	-0.222804	-0.824308	0.345596
UKK15	Wiltshire	DEMAGE35-44	0.0467271	-0.555405	0.645719
UKK15	Wiltshire	DEMAGE45-54	0.116601	-0.436394	0.640151
UKK15	Wiltshire	DEMAGE55-64	0.507115	-0.091632	1.13234
UKK15	Wiltshire	DEMAGE65-79	0.878718	0.301415	1.46152
UKK15	Wiltshire	DEMAGE80+	1.36756	0.342218	2.51071
UKK15	Wiltshire	DEMRELChristian	0.0605033	-0.403946	0.523803
UKK15	Wiltshire	DEMRELHindu	0.506327	-0.615839	1.56616
UKK15	Wiltshire	DEMRELJewish	0.456199	-0.972244	1.98873
UKK15	Wiltshire	DEMRELMuslim	-0.28144	-1.34993	0.753087
UKK15	Wiltshire	DEMRELNot given	-0.269357	-0.857639	0.403422
UKK15	Wiltshire	DEMRELOther	-0.121453	-0.788712	0.537606
UKK15	Wiltshire	DEMETHAsian/Asian British	0.153719	-0.630111	0.966996
UKK15	Wiltshire	DEMETHBlack/Black British	-0.550386	-1.52778	0.498262
UKK15	Wiltshire	DEMETHMixed	-0.351564	-1.47681	0.673954
UKK15	Wiltshire	DEMETHOther	-0.311784	-1.31927	0.678091
UKK15	Wiltshire	DEMEDULevel 4	0.450917	-0.00443265	0.926437
UKK15	Wiltshire	DEMEDUNone/Other	-0.0796095	-0.650785	0.514853
UKK15	Wiltshire	DEMWRKlooking after home / family	0.206503	-0.493229	0.860226
UKK15	Wiltshire	DEMWRKother	-0.199608	-2.01841	1.44435
UKK15	Wiltshire	DEMWRKpart-time	-0.211997	-0.754546	0.321153
UKK15	Wiltshire	DEMWRKretired / disabled	-0.0395373	-0.58128	0.502751
UKK15	Wiltshire	DEMWRKstudent	-0.0289952	-0.737183	0.668022
UKK15	Wiltshire	DEMWRKunemployed	-0.298056	-1.12059	0.578408
UKK15	Wiltshire	DEMLANOther	-0.466791	-1.32732	0.465522
UKK15	Wiltshire	DEMLANPolish	-0.898914	-1.96002	0.285906
UKK21	Bournemouth and Poole	DEMSEXMale	0.576091	0.086534	1.03594
UKK21	Bournemouth and Poole	DEMAGE25-34	-0.28161	-0.84071	0.297781
UKK21	Bournemouth and Poole	DEMAGE35-44	-0.0552736	-0.672468	0.540233
UKK21	Bournemouth and Poole	DEMAGE45-54	0.400055	-0.181293	0.998913
UKK21	Bournemouth and Poole	DEMAGE55-64	0.440396	-0.139282	0.985833
UKK21	Bournemouth and Poole	DEMAGE65-79	0.708455	0.138845	1.3163
UKK21	Bournemouth and Poole	DEMAGE80+	0.97792	-0.19455	2.14883
UKK21	Bournemouth and Poole	DEMRELChristian	0.0783223	-0.39269	0.531757
UKK21	Bournemouth and Poole	DEMRELHindu	0.440468	-0.575972	1.47228
UKK21	Bournemouth and Poole	DEMRELJewish	0.071792	-1.1692	1.28332
UKK21	Bournemouth and Poole	DEMRELMuslim	-0.127621	-1.1379	0.957627
UKK21	Bournemouth and Poole	DEMRELNot given	-0.465022	-1.15954	0.222477
UKK21	Bournemouth and Poole	DEMRELOther	-0.22271	-0.884533	0.497942
UKK21	Bournemouth and Poole	DEMETHAsian/Asian British	0.122544	-0.622971	0.97539
UKK21	Bournemouth and Poole	DEMETHBlack/Black British	-0.806	-1.84236	0.100502
UKK21	Bournemouth and Poole	DEMETHMixed	-0.31419	-1.47573	0.779972
UKK21	Bournemouth and Poole	DEMETHOther	-0.375023	-1.31955	0.519281
UKK21	Bournemouth and Poole	DEMEDULevel 4	0.145861	-0.334195	0.608157
UKK21	Bournemouth and Poole	DEMEDUNone/Other	0.00179154	-0.561057	0.578957
UKK21	Bournemouth and Poole	DEMWRKlooking after home / family	-0.164859	-0.813508	0.471614
UKK21	Bournemouth and Poole	DEMWRKother	-0.242043	-1.98853	1.40351
UKK21	Bournemouth and Poole	DEMWRKpart-time	0.12018	-0.438668	0.66519
UKK21	Bournemouth and Poole	DEMWRKretired / disabled	0.0594776	-0.528906	0.624932
UKK21	Bournemouth and Poole	DEMWRKstudent	0.151745	-0.592259	0.902672
UKK21	Bournemouth and Poole	DEMWRKunemployed	-0.382366	-1.29482	0.516488
UKK21	Bournemouth and Poole	DEMLANOther	-0.0478491	-0.809986	0.753426
UKK21	Bournemouth and Poole	DEMLANPolish	-0.785335	-2.11525	0.398307
UKK22	Dorset CC	DEMSEXMale	0.490915	0.000962892	0.990433
UKK22	Dorset CC	DEMAGE25-34	-0.385148	-0.99428	0.229007
UKK22	Dorset CC	DEMAGE35-44	-0.0286567	-0.663517	0.537797
UKK22	Dorset CC	DEMAGE45-54	0.381997	-0.241988	0.991943
UKK22	Dorset CC	DEMAGE55-64	0.379749	-0.226506	0.979893
UKK22	Dorset CC	DEMAGE65-79	0.426212	-0.16008	1.02927
UKK22	Dorset CC	DEMAGE80+	1.02986	-0.0674872	2.05506
UKK22	Dorset CC	DEMRELChristian	0.0364846	-0.46994	0.513152
UKK22	Dorset CC	DEMRELHindu	0.505994	-0.622981	1.54592
UKK22	Dorset CC	DEMRELJewish	0.283569	-1.04504	1.5427
UKK22	Dorset CC	DEMRELMuslim	-0.281104	-1.32254	0.741161
UKK22	Dorset CC	DEMRELNot given	-0.15622	-0.931877	0.564708
UKK22	Dorset CC	DEMRELOther	-0.438069	-1.16111	0.291764
UKK22	Dorset CC	DEMETHAsian/Asian British	0.066305	-0.777324	0.898125
UKK22	Dorset CC	DEMETHBlack/Black British	-0.742463	-1.7625	0.288505
UKK22	Dorset CC	DEMETHMixed	-0.104065	-1.23943	0.905497
UKK22	Dorset CC	DEMETHOther	-0.331359	-1.34623	0.57544
UKK22	Dorset CC	DEMEDULevel 4	0.405122	-0.0921716	0.882539
UKK22	Dorset CC	DEMEDUNone/Other	-0.338958	-0.949601	0.249043
UKK22	Dorset CC	DEMWRKlooking after home / family	-0.200933	-0.966568	0.486646
UKK22	Dorset CC	DEMWRKother	0.138943	-1.20733	1.61328
UKK22	Dorset CC	DEMWRKpart-time	-0.307145	-0.895806	0.226116
UKK22	Dorset CC	DEMWRKretired / disabled	-0.0274485	-0.601778	0.562061
UKK22	Dorset CC	DEMWRKstudent	0.273286	-0.518632	1.08837
UKK22	Dorset CC	DEMWRKunemployed	-0.393679	-1.39805	0.622003
UKK22	Dorset CC	DEMLANOther	-0.349024	-1.4195	0.631613
UKK22	Dorset CC	DEMLANPolish	-0.914235	-1.99158	0.310892
UKK23	Somerset	DEMSEXMale	0.385255	-0.0758854	0.823786
UKK23	Somerset	DEMAGE25-34	-0.578403	-1.14943	-0.00369349
UKK23	Somerset	DEMAGE35-44	0.0771655	-0.470457	0.668328
UKK23	Somerset	DEMAGE45-54	-0.0586675	-0.651965	0.47564
UKK23	Somerset	DEMAGE55-64	0.666604	0.0973783	1.24284
UKK23	Somerset	DEMAGE65-79	1.1475	0.577127	1.75481
UKK23	Somerset	DEMAGE80+	0.854297	-0.242251	1.91191
UKK23	Somerset	DEMRELChristian	0.0602292	-0.383388	0.541829
UKK23	Somerset	DEMRELHindu	0.502426	-0.616497	1.54082
UKK23	Somerset	DEMRELJewish	0.538359	-0.832943	1.98139
UKK23	Somerset	DEMRELMuslim	-0.284486	-1.30964	0.767249
UKK23	Somerset	DEMRELNot given	-0.124415	-0.790117	0.519895
UKK23	Somerset	DEMRELOther	-0.421036	-1.03342	0.263376
UKK23	Somerset	DEMETHAsian/Asian British	0.0658577	-0.79786	0.919245
UKK23	Somerset	DEMETHBlack/Black British	-0.751958	-1.79439	0.218657
UKK23	Somerset	DEMETHMixed	-0.0868654	-1.2693	0.975725
UKK23	Somerset	DEMETHOther	-0.427825	-1.36539	0.534997
UKK23	Somerset	DEMEDULevel 4	-0.090824	-0.56352	0.359753
UKK23	Somerset	DEMEDUNone/Other	-0.479932	-1.09468	0.0384177
UKK23	Somerset	DEMWRKlooking after home / family	-0.195705	-0.815984	0.419858
UKK23	Somerset	DEMWRKother	-0.212877	-1.80419	1.48425
UKK23	Somerset	DEMWRKpart-time	-0.0704079	-0.563349	0.443465
UKK23	Somerset	DEMWRKretired / disabled	-0.00773733	-0.573468	0.529667
UKK23	Somerset	DEMWRKstudent	0.167637	-0.604865	0.948136
UKK23	Somerset	DEMWRKunemployed	-0.112997	-1.08531	0.81987
UKK23	Somerset	DEMLANOther	-0.123229	-1.06652	0.812159
UKK23	Somerset	DEMLANPolish	-1.17775	-2.3499	-0.024141
UKK30	Cornwall and Isles of Scilly	DEMSEXMale	0.454755	0.0109596	0.86177
UKK30	Cornwall and Isles of Scilly	DEMAGE25-34	-0.201946	-0.774379	0.365634
UKK30	Cornwall and Isles of Scilly	DEMAGE35-44	0.0517749	-0.490207	0.629641
UKK30	Cornwall and Isles of Scilly	DEMAGE45-54	0.203949	-0.339117	0.716064
UKK30	Cornwall and Isles of Scilly	DEMAGE55-64	0.356909	-0.174221	0.853327
UKK30	Cornwall and Isles of Scilly	DEMAGE65-79	0.671086	0.127655	1.22927
UKK30	Cornwall and Isles of Scilly	DEMAGE80+	1.14251	0.00784239	2.20722
UKK30	Cornwall and Isles of Scilly	DEMRELChristian	0.181116	-0.243014	0.622858
UKK30	Cornwall and Isles of Scilly	DEMRELHindu	0.50747	-0.599464	1.55453
UKK30	Cornwall and Isles of Scilly	DEMRELJewish	0.554453	-0.782928	2.00567
UKK30	Cornwall and Isles of Scilly	DEMRELMuslim	-0.2828	-1.44422	0.706782
UKK30	Cornwall and Isles of Scilly	DEMRELNot given	-0.153292	-0.812168	0.555069
UKK30	Cornwall and Isles of Scilly	DEMRELOther	-0.430322	-1.07838	0.194207
UKK30	Cornwall and Isles of Scilly	DEMETHAsian/Asian British	0.0622314	-0.766445	0.961914
UKK30	Cornwall and Isles of Scilly	DEMETHBlack/Black British	-0.754533	-1.778	0.283007
UKK30	Cornwall and Isles of Scilly	DEMETHMixed	-0.291319	-1.37708	0.873999
UKK30	Cornwall and Isles of Scilly	DEMETHOther	-0.333311	-1.26943	0.692114
UKK30	Cornwall and Isles of Scilly	DEMEDULevel 4	0.550707	0.113306	0.971875
UKK30	Cornwall and Isles of Scilly	DEMEDUNone/Other	-0.543546	-1.06167	0.00453409
UKK30	Cornwall and Isles of Scilly	DEMWRKlooking after home / family	-0.364512	-1.00179	0.346676
UKK30	Cornwall and Isles of Scilly	DEMWRKother	-0.097746	-1.34578	1.16547
UKK30	Cornwall and Isles of Scilly	DEMWRKpart-time	-0.134366	-0.600569	0.349842
UKK30	Cornwall and Isles of Scilly	DEMWRKretired / disabled	0.202419	-0.329514	0.702977
UKK30	Cornwall and Isles of Scilly	DEMWRKstudent	0.0643701	-0.682957	0.813542
UKK30	Cornwall and Isles of Scilly	DEMWRKunemployed	-0.00110034	-0.856419	0.822894
UKK30	Cornwall and Isles of Scilly	DEMLANOther	-0.161649	-1.10157	0.807321
UKK30	Cornwall and Isles of Scilly	DEMLANPolish	-0.746383	-1.92522	0.367396
UKK41	Plymouth	DEMSEXMale	0.277874	-0.193508	0.817673
UKK41	Plymouth	DEMAGE25-34	-0.243241	-0.868132	0.38436
UKK41	Plymouth	DEMAGE35-44	-0.0496437	-0.62472	0.607726
UKK41	Plymouth	DEMAGE45-54	0.13634	-0.48739	0.720417
UKK41	Plymouth	DEMAGE55-64	0.347864	-0.275876	1.00103
UKK41	Plymouth	DEMAGE65-79	1.02872	0.390581	1.6794
UKK41	Plymouth	DEMAGE80+	0.969054	-0.239451	2.13991
UKK41	Plymouth	DEMRELChristian	0.044447	-0.461161	0.550066
UKK41	Plymouth	DEMRELHindu	0.524044	-0.578833	1.54599
UKK41	Plymouth	DEMRELJewish	0.435262	-0.929548	1.93516
UKK41	Plymouth	DEMRELMuslim	-0.127329	-1.10867	0.877464
UKK41	Plymouth	DEMRELNot given	-0.46484	-1.22827	0.288529
UKK41	Plymouth	DEMRELOther	-0.652152	-1.37254	0.0494315
UKK41	Plymouth	DEMETHAsian/Asian British	0.268424	-0.541046	1.13072
UKK41	Plymouth	DEMETHBlack/Black British	-0.742003	-1.72586	0.28208
UKK41	Plymouth	DEMETHMixed	0.0431265	-1.10302	1.21092
UKK41	Plymouth	DEMETHOther	-0.318284	-1.27612	0.683152
UKK41	Plymouth	DEMEDULevel 4	0.481813	-0.015345	0.998652
UKK41	Plymouth	DEMEDUNone/Other	0.197118	-0.433676	0.832426
UKK41	Plymouth	DEMWRKlooking after home / family	-0.0920656	-0.766662	0.626011
UKK41	Plymouth	DEMWRKother	-0.231897	-1.95069	1.47887
UKK41	Plymouth	DEMWRKpart-time	-0.0676934	-0.643451	0.490886
UKK41	Plymouth	DEMWRKretired / disabled	-0.030821	-0.616728	0.60384
UKK41	Plymouth	DEMWRKstudent	0.168918	-0.56325	0.916884
UKK41	Plymouth	DEMWRKunemployed	-0.0949623	-1.00235	0.805352
UKK41	Plymouth	DEMLANOther	-0.171476	-1.09374	0.717795
UKK41	Plymouth	DEMLANPolish	-0.815268	-1.98209	0.254617
UKK42	Torbay	DEMSEXMale	0.237452	-0.301655	0.838617
UKK42	Torbay	DEMAGE25-34	-0.287356	-0.954315	0.394855
UKK42	Torbay	DEMAGE35-44	-0.0789075	-0.713798	0.608104
UKK42	Torbay	DEMAGE45-54	-0.0395679	-0.642811	0.593116
UKK42	Torbay	DEMAGE55-64	0.37496	-0.283261	1.07725
UKK42	Torbay	DEMAGE65-79	0.943798	0.275054	1.62364
UKK42	Torbay	DEMAGE80+	1.0747	0.0042854	2.26459
UKK42	Torbay	DEMRELChristian	-0.058562	-0.633308	0.469559
UKK42	Torbay	DEMRELHindu	0.495092	-0.550139	1.62302
UKK42	Torbay	DEMRELJewish	0.425909	-0.979188	1.88314
UKK42	Torbay	DEMRELMuslim	-0.279893	-1.25713	0.829355
UKK42	Torbay	DEMRELNot given	-0.455514	-1.25485	0.316381
UKK42	Torbay	DEMRELOther	-0.0817902	-0.849219	0.692613
UKK42	Torbay	DEMETHAsian/Asian British	0.0617536	-0.781703	0.91112
UKK42	Torbay	DEMETHBlack/Black British	-0.751266	-1.81095	0.280589
UKK42	Torbay	DEMETHMixed	-0.0832534	-1.27545	1.07877
UKK42	Torbay	DEMETHOther	-0.321416	-1.29225	0.669486
UKK42	Torbay	DEMEDULevel 4	0.237148	-0.319136	0.758875
UKK42	Torbay	DEMEDUNone/Other	-0.103934	-0.78659	0.581715
UKK42	Torbay	DEMWRKlooking after home / family	0.023092	-0.76232	0.750338
UKK42	Torbay	DEMWRKother	-0.229833	-1.86447	1.49689
UKK42	Torbay	DEMWRKpart-time	-0.0257446	-0.678404	0.565036
UKK42	Torbay	DEMWRKretired / disabled	-0.213327	-0.878032	0.386493
UKK42	Torbay	DEMWRKstudent	0.383547	-0.358065	1.19051
UKK42	Torbay	DEMWRKunemployed	-0.377537	-1.45186	0.595948
UKK42	Torbay	DEMLANOther	-0.361168	-1.37438	0.634864
UKK42	Torbay	DEMLANPolish	-0.792168	-2.01369	0.425414
UKK43	Devon CC	DEMSEXMale	0.632187	0.210185	1.05622
UKK43	Devon CC	DEMAGE25-34	-0.434702	-1.00034	0.109769
UKK43	Devon CC	DEMAGE35-44	0.287943	-0.302101	0.834817
UKK43	Devon CC	DEMAGE45-54	-0.16102	-0.697315	0.348703
UKK43	Devon CC	DEMAGE55-64	0.320878	-0.222834	0.897937
UKK43	Devon CC	DEMAGE65-79	0.968843	0.384021	1.50877
UKK43	Devon CC	DEMAGE80+	1.17798	0.107451	2.31611
UKK43	Devon CC	DEMRELChristian	0.0875935	-0.359135	0.519252
UKK43	Devon CC	DEMRELHindu	0.357521	-0.67678	1.42209
UKK43	Devon CC	DEMRELJewish	0.528062	-0.837498	1.97102
UKK43	Devon CC	DEMRELMuslim	-0.0709619	-1.15511	0.92115
UKK43	Devon CC	DEMRELNot given	-0.447928	-1.10532	0.266085
UKK43	Devon CC	DEMRELOther	-0.27886	-0.962679	0.329718
UKK43	Devon CC	DEMETHAsian/Asian British	0.379964	-0.429377	1.13997
UKK43	Devon CC	DEMETHBlack/Black British	-0.56205	-1.47817	0.575936
UKK43	Devon CC	DEMETHMixed	0.00498137	-1.01496	1.08094
UKK43	Devon CC	DEMETHOther	-0.34084	-1.2904	0.540319
UKK43	Devon CC	DEMEDULevel 4	0.267291	-0.181287	0.699033
UKK43	Devon CC	DEMEDUNone/Other	-0.0765374	-0.637323	0.444693
UKK43	Devon CC	DEMWRKlooking after home / family	-0.34208	-1.00518	0.375258
UKK43	Devon CC	DEMWRKother	-0.21755	-1.94659	1.44266
UKK43	Devon CC	DEMWRKpart-time	-0.194089	-0.715577	0.322501
UKK43	Devon CC	DEMWRKretired / disabled	-0.00281995	-0.530716	0.521382
UKK43	Devon CC	DEMWRKstudent	0.0941341	-0.64269	0.864791
UKK43	Devon CC	DEMWRKunemployed	-0.286174	-1.06352	0.519191
UKK43	Devon CC	DEMLANOther	-0.281442	-1.20576	0.612157
UKK43	Devon CC	DEMLANPolish	-0.793089	-1.98796	0.425107
UKL11	Isle of Anglesey	DEMSEXMale	0.64106	0.0977413	1.1793
UKL11	Isle of Anglesey	DEMAGE25-34	-0.144906	-0.785217	0.448956
UKL11	Isle of Anglesey	DEMAGE35-44	-0.1287	-0.821959	0.548917
UKL11	Isle of Anglesey	DEMAGE45-54	-0.0106465	-0.633637	0.62006
UKL11	Isle of Anglesey	DEMAGE55-64	0.468776	-0.151772	1.07788
UKL11	Isle of Anglesey	DEMAGE65-79	0.857308	0.19574	1.5302
UKL11	Isle of Anglesey	DEMAGE80+	0.992339	-0.229304	2.12936
UKL11	Isle of Anglesey	DEMRELChristian	-0.0169494	-0.530701	0.524107
UKL11	Isle of Anglesey	DEMRELHindu	0.525682	-0.574027	1.58586
UKL11	Isle of Anglesey	DEMRELJewish	0.437574	-1.0676	1.86018
UKL11	Isle of Anglesey	DEMRELMuslim	-0.298385	-1.35127	0.752392
UKL11	Isle of Anglesey	DEMRELNot given	-0.293317	-1.14984	0.530328
UKL11	Isle of Anglesey	DEMRELOther	-0.127858	-0.869635	0.669024
UKL11	Isle of Anglesey	DEMETHAsian/Asian British	0.138173	-0.649666	0.996982
UKL11	Isle of Anglesey	DEMETHBlack/Black British	-0.572708	-1.58006	0.485064
UKL11	Isle of Anglesey	DEMETHMixed	-0.0912397	-1.23208	1.07322
UKL11	Isle of Anglesey	DEMETHOther	-0.358663	-1.31692	0.529557
UKL11	Isle of Anglesey	DEMEDULevel 4	0.276886	-0.25363	0.809198
UKL11	Isle of Anglesey	DEMEDUNone/Other	-0.216222	-0.872281	0.431236
UKL11	Isle of Anglesey	DEMWRKlooking after home / family	0.0846572	-0.636057	0.829046
UKL11	Isle of Anglesey	DEMWRKother	-0.184017	-1.71705	1.2886
UKL11	Isle of Anglesey	DEMWRKpart-time	-0.148889	-0.71386	0.462525
UKL11	Isle of Anglesey	DEMWRKretired / disabled	-0.0769845	-0.668459	0.58993
UKL11	Isle of Anglesey	DEMWRKstudent	0.21537	-0.533786	0.874217
UKL11	Isle of Anglesey	DEMWRKunemployed	-0.0793452	-0.969968	0.823323
UKL11	Isle of Anglesey	DEMLANOther	-0.199968	-1.12846	0.756754
UKL11	Isle of Anglesey	DEMLANPolish	-0.790772	-2.03843	0.432097
UKL13	Conwy and Denbighshire	DEMSEXMale	0.0818919	-0.446063	0.641947
UKL13	Conwy and Denbighshire	DEMAGE25-34	-0.0636	-0.703452	0.561787
UKL13	Conwy and Denbighshire	DEMAGE35-44	-0.0619412	-0.686225	0.591328
UKL13	Conwy and Denbighshire	DEMAGE45-54	-0.170735	-0.747932	0.45404
UKL13	Conwy and Denbighshire	DEMAGE55-64	0.358513	-0.291725	0.995406
UKL13	Conwy and Denbighshire	DEMAGE65-79	0.906016	0.26442	1.57009
UKL13	Conwy and Denbighshire	DEMAGE80+	1.03425	0.00734038	2.09304
UKL13	Conwy and Denbighshire	DEMRELChristian	0.316538	-0.190381	0.855369
UKL13	Conwy and Denbighshire	DEMRELHindu	0.497672	-0.591845	1.55499
UKL13	Conwy and Denbighshire	DEMRELJewish	0.440171	-0.96418	1.86225
UKL13	Conwy and Denbighshire	DEMRELMuslim	-0.283424	-1.34599	0.774941
UKL13	Conwy and Denbighshire	DEMRELNot given	-0.329891	-1.06249	0.436005
UKL13	Conwy and Denbighshire	DEMRELOther	-0.610511	-1.34835	0.124391
UKL13	Conwy and Denbighshire	DEMETHAsian/Asian British	0.142096	-0.679774	0.966855
UKL13	Conwy and Denbighshire	DEMETHBlack/Black British	-0.755186	-1.81553	0.270571
UKL13	Conwy and Denbighshire	DEMETHMixed	-0.0866133	-1.27213	1.07951
UKL13	Conwy and Denbighshire	DEMETHOther	-0.412315	-1.33764	0.483465
UKL13	Conwy and Denbighshire	DEMEDULevel 4	0.140258	-0.375826	0.668471
UKL13	Conwy and Denbighshire	DEMEDUNone/Other	-0.0128246	-0.695418	0.659015
UKL13	Conwy and Denbighshire	DEMWRKlooking after home / family	-0.099534	-0.806532	0.642936
UKL13	Conwy and Denbighshire	DEMWRKother	-0.21937	-1.86688	1.42457
UKL13	Conwy and Denbighshire	DEMWRKpart-time	-0.198146	-0.753278	0.414469
UKL13	Conwy and Denbighshire	DEMWRKretired / disabled	-0.256356	-0.883998	0.356232
UKL13	Conwy and Denbighshire	DEMWRKstudent	0.269487	-0.506024	1.06255
UKL13	Conwy and Denbighshire	DEMWRKunemployed	0.204587	-0.829849	1.15676
UKL13	Conwy and Denbighshire	DEMLANOther	-0.35938	-1.36016	0.612512
UKL13	Conwy and Denbighshire	DEMLANPolish	-0.805501	-2.11149	0.373824
UKL14	South West Wales	DEMSEXMale	0.589811	0.122003	1.11064
UKL14	South West Wales	DEMAGE25-34	-0.284373	-0.862634	0.317714
UKL14	South West Wales	DEMAGE35-44	0.00875136	-0.603943	0.685969
UKL14	South West Wales	DEMAGE45-54	0.0497324	-0.507503	0.627689
UKL14	South West Wales	DEMAGE55-64	0.501942	-0.108837	1.10232
UKL14	South West Wales	DEMAGE65-79	0.6204	0.06455	1.19463
UKL14	South West Wales	DEMAGE80+	0.937872	-0.0952507	2.08763
UKL14	South West Wales	DEMRELChristian	0.222049	-0.261499	0.708152
UKL14	South West Wales	DEMRELHindu	0.509158	-0.549266	1.57965
UKL14	South West Wales	DEMRELJewish	0.452941	-1.08414	1.76508
UKL14	South West Wales	DEMRELMuslim	-0.374828	-1.37627	0.61498
UKL14	South West Wales	DEMRELNot given	-0.108571	-0.9463	0.651951
UKL14	South West Wales	DEMRELOther	-0.569948	-1.24403	0.132078
UKL14	South West Wales	DEMETHAsian/Asian British	0.0615505	-0.727243	0.923349
UKL14	South West Wales	DEMETHBlack/Black British	-0.971204	-2.07615	0.0177587
UKL14	South West Wales	DEMETHMixed	-0.263826	-1.32052	0.744699
UKL14	South West Wales	DEMETHOther	-0.321636	-1.31604	0.642076
UKL14	South West Wales	DEMEDULevel 4	0.270065	-0.208115	0.742153
UKL14	South West Wales	DEMEDUNone/Other	-0.332796	-0.915061	0.270653
UKL14	South West Wales	DEMWRKlooking after home / family	-0.0292929	-0.764271	0.751412
UKL14	South West Wales	DEMWRKother	-0.23776	-1.95809	1.49337
UKL14	South West Wales	DEMWRKpart-time	0.162338	-0.358386	0.728612
UKL14	South West Wales	DEMWRKretired / disabled	-0.387698	-0.912117	0.214579
UKL14	South West Wales	DEMWRKstudent	0.34658	-0.381967	1.07114
UKL14	South West Wales	DEMWRKunemployed	0.128501	-0.739813	0.951327
UKL14	South West Wales	DEMLANOther	-0.396825	-1.29206	0.51616
UKL14	South West Wales	DEMLANPolish	-0.812384	-2.05259	0.429999
UKL15	Central Valleys	DEMSEXMale	0.566245	0.060583	1.08959
UKL15	Central Valleys	DEMAGE25-34	-0.380875	-1.01642	0.226252
UKL15	Central Valleys	DEMAGE35-44	0.0828309	-0.483186	0.661743
UKL15	Central Valleys	DEMAGE45-54	0.094782	-0.496684	0.692879
UKL15	Central Valleys	DEMAGE55-64	0.444269	-0.214972	1.03972
UKL15	Central Valleys	DEMAGE65-79	0.754237	0.114734	1.39835
UKL15	Central Valleys	DEMAGE80+	0.993696	-0.212232	2.1724
UKL15	Central Valleys	DEMRELChristian	-0.134805	-0.663358	0.340792
UKL15	Central Valleys	DEMRELHindu	0.51991	-0.542771	1.58555
UKL15	Central Valleys	DEMRELJewish	0.444156	-1.14609	1.85571
UKL15	Central Valleys	DEMRELMuslim	-0.278425	-1.33886	0.749204
UKL15	Central Valleys	DEMRELNot given	-0.167648	-0.806308	0.526473
UKL15	Central Valleys	DEMRELOther	-0.455993	-1.15927	0.224168
UKL15	Central Valleys	DEMETHAsian/Asian British	-0.0441845	-0.849819	0.794717
UKL15	Central Valleys	DEMETHBlack/Black British	-0.458963	-1.46506	0.48902
UKL15	Central Valleys	DEMETHMixed	-0.0953404	-1.24379	0.907172
UKL15	Central Valleys	DEMETHOther	-0.351637	-1.31089	0.517779
UKL15	Central Valleys	DEMEDULevel 4	0.261914	-0.26455	0.735789
UKL15	Central Valleys	DEMEDUNone/Other	-0.348214	-1.00028	0.26287
UKL15	Central Valleys	DEMWRKlooking after home / family	-0.229869	-0.892842	0.496384
UKL15	Central Valleys	DEMWRKother	-0.238023	-1.90301	1.36134
UKL15	Central Valleys	DEMWRKpart-time	-0.0403159	-0.588879	0.535453
UKL15	Central Valleys	DEMWRKretired / disabled	-0.181843	-0.789151	0.429668
UKL15	Central Valleys	DEMWRKstudent	0.227932	-0.480604	0.993551
UKL15	Central Valleys	DEMWRKunemployed	-0.0802113	-1.04384	0.855612
UKL15	Central Valleys	DEMLANOther	-0.651013	-1.63692	0.161912
UKL15	Central Valleys	DEMLANPolish	-0.554596	-1.75671	0.645214
UKL16	Gwent Valleys	DEMSEXMale	0.50461	-0.0524647	1.02232
UKL16	Gwent Valleys	DEMAGE25-34	-0.264971	-0.9087	0.365053
UKL16	Gwent Valleys	DEMAGE35-44	-0.116674	-0.782389	0.491993
UKL16	Gwent Valleys	DEMAGE45-54	0.019636	-0.626584	0.64407
UKL16	Gwent Valleys	DEMAGE55-64	0.40295	-0.226833	1.01429
UKL16	Gwent Valleys	DEMAGE65-79	1.14405	0.469805	1.79758
UKL16	Gwent Valleys	DEMAGE80+	0.75289	-0.392699	1.89505
UKL16	Gwent Valleys	DEMRELChristian	0.181947	-0.339706	0.730919
UKL16	Gwent Valleys	DEMRELHindu	0.591423	-0.439726	1.64568
UKL16	Gwent Valleys	DEMRELJewish	0.301555	-1.01272	1.58287
UKL16	Gwent Valleys	DEMRELMuslim	-0.289525	-1.4097	0.740489
UKL16	Gwent Valleys	DEMRELNot given	-0.437736	-1.15672	0.309856
UKL16	Gwent Valleys	DEMRELOther	-0.424298	-1.14443	0.260201
UKL16	Gwent Valleys	DEMETHAsian/Asian British	0.058314	-0.73979	0.851659
UKL16	Gwent Valleys	DEMETHBlack/Black British	-0.741059	-1.75816	0.333481
UKL16	Gwent Valleys	DEMETHMixed	-0.0866078	-1.25153	1.02523
UKL16	Gwent Valleys	DEMETHOther	-0.312453	-1.23342	0.738529
UKL16	Gwent Valleys	DEMEDULevel 4	0.403228	-0.117498	0.963859
UKL16	Gwent Valleys	DEMEDUNone/Other	-0.28191	-0.859216	0.344195
UKL16	Gwent Valleys	DEMWRKlooking after home / family	-0.197056	-0.898526	0.527842
UKL16	Gwent Valleys	DEMWRKother	-0.221312	-1.79318	1.48241
UKL16	Gwent Valleys	DEMWRKpart-time	0.0119853	-0.57916	0.581966
UKL16	Gwent Valleys	DEMWRKretired / disabled	0.0484339	-0.566975	0.643385
UKL16	Gwent Valleys	DEMWRKstudent	0.166477	-0.590209	0.905292
UKL16	Gwent Valleys	DEMWRKunemployed	-0.157068	-1.05175	0.739735
UKL16	Gwent Valleys	DEMLANOther	-0.275271	-1.3585	0.660436
UKL16	Gwent Valleys	DEMLANPolish	-0.807473	-2.07791	0.37986
UKL17	Bridgend and Neath Port Talbot	DEMSEXMale	0.57841	0.0611316	1.12412
UKL17	Bridgend and Neath Port Talbot	DEMAGE25-34	-0.0934891	-0.681756	0.549421
UKL17	Bridgend and Neath Port Talbot	DEMAGE35-44	-0.185028	-0.81524	0.402861
UKL17	Bridgend and Neath Port Talbot	DEMAGE45-54	0.224511	-0.367261	0.798473
UKL17	Bridgend and Neath Port Talbot	DEMAGE55-64	0.322286	-0.276817	0.959352
UKL17	Bridgend and Neath Port Talbot	DEMAGE65-79	0.956781	0.297099	1.60853
UKL17	Bridgend and Neath Port Talbot	DEMAGE80+	0.981994	-0.168712	2.1464
UKL17	Bridgend and Neath Port Talbot	DEMRELChristian	-0.00570505	-0.518836	0.488262
UKL17	Bridgend and Neath Port Talbot	DEMRELHindu	0.504922	-0.549585	1.53777
UKL17	Bridgend and Neath Port Talbot	DEMRELJewish	0.438382	-0.958815	1.96101
UKL17	Bridgend and Neath Port Talbot	DEMRELMuslim	-0.148041	-1.16025	0.924036
UKL17	Bridgend and Neath Port Talbot	DEMRELNot given	-0.240804	-0.954902	0.51934
UKL17	Bridgend and Neath Port Talbot	DEMRELOther	-0.357342	-1.08765	0.357279
UKL17	Bridgend and Neath Port Talbot	DEMETHAsian/Asian British	0.0582507	-0.774829	0.933219
UKL17	Bridgend and Neath Port Talbot	DEMETHBlack/Black British	-0.74135	-1.76023	0.264941
UKL17	Bridgend and Neath Port Talbot	DEMETHMixed	-0.0919201	-1.26675	1.07982
UKL17	Bridgend and Neath Port Talbot	DEMETHOther	-0.319689	-1.34308	0.658605
UKL17	Bridgend and Neath Port Talbot	DEMEDULevel 4	0.312416	-0.169575	0.839338
UKL17	Bridgend and Neath Port Talbot	DEMEDUNone/Other	-0.206895	-0.885615	0.389045
UKL17	Bridgend and Neath Port Talbot	DEMWRKlooking after home / family	-0.193754	-0.918163	0.507555
UKL17	Bridgend and Neath Port Talbot	DEMWRKother	-0.217864	-1.75483	1.58977
UKL17	Bridgend and Neath Port Talbot	DEMWRKpart-time	-0.12889	-0.718721	0.433378
UKL17	Bridgend and Neath Port Talbot	DEMWRKretired / disabled	0.064861	-0.571026	0.710052
UKL17	Bridgend and Neath Port Talbot	DEMWRKstudent	0.259493	-0.511461	1.05301
UKL17	Bridgend and Neath Port Talbot	DEMWRKunemployed	-0.596784	-1.49729	0.336264
UKL17	Bridgend and Neath Port Talbot	DEMLANOther	-0.342332	-1.44385	0.611134
UKL17	Bridgend and Neath Port Talbot	DEMLANPolish	-0.8004	-1.96708	0.481515
UKL18	Swansea	DEMSEXMale	0.524262	-0.0219512	1.0616
UKL18	Swansea	DEMAGE25-34	-0.106564	-0.74779	0.565025
UKL18	Swansea	DEMAGE35-44	-0.466183	-1.11496	0.17992
UKL18	Swansea	DEMAGE45-54	0.00870813	-0.619126	0.615124
UKL18	Swansea	DEMAGE55-64	0.549831	-0.113767	1.2073
UKL18	Swansea	DEMAGE65-79	0.860084	0.204429	1.52546
UKL18	Swansea	DEMAGE80+	1.10212	0.00632152	2.29198
UKL18	Swansea	DEMRELChristian	-0.0185562	-0.545437	0.5106
UKL18	Swansea	DEMRELHindu	0.516356	-0.588911	1.60415
UKL18	Swansea	DEMRELJewish	0.443655	-1.03357	1.88264
UKL18	Swansea	DEMRELMuslim	-0.289709	-1.36786	0.75152
UKL18	Swansea	DEMRELNot given	-0.254536	-0.9928	0.56967
UKL18	Swansea	DEMRELOther	-0.19169	-0.978192	0.512386
UKL18	Swansea	DEMETHAsian/Asian British	0.112033	-0.749205	0.962374
UKL18	Swansea	DEMETHBlack/Black British	-0.740123	-1.7555	0.332518
UKL18	Swansea	DEMETHMixed	-0.180383	-1.35229	0.857367
UKL18	Swansea	DEMETHOther	-0.314954	-1.26672	0.715735
UKL18	Swansea	DEMEDULevel 4	0.305542	-0.220828	0.839144
UKL18	Swansea	DEMEDUNone/Other	-0.258728	-0.921828	0.375784
UKL18	Swansea	DEMWRKlooking after home / family	-0.104541	-0.852762	0.627416
UKL18	Swansea	DEMWRKother	-0.235953	-1.99974	1.36256
UKL18	Swansea	DEMWRKpart-time	-0.233542	-0.837353	0.354009
UKL18	Swansea	DEMWRKretired / disabled	-0.195224	-0.828879	0.417097
UKL18	Swansea	DEMWRKstudent	0.316947	-0.391192	1.07175
UKL18	Swansea	DEMWRKunemployed	0.00145923	-0.950359	1.01252
UKL18	Swansea	DEMLANOther	-0.343195	-1.23803	0.654304
UKL18	Swansea	DEMLANPolish	-0.791381	-1.95152	0.563237
UKL21	Monmouthshire and Newport	DEMSEXMale	0.46799	-0.0441815	1.01962
UKL21	Monmouthshire and Newport	DEMAGE25-34	-0.28959	-0.919839	0.349271
UKL21	Monmouthshire and Newport	DEMAGE35-44	-0.0330107	-0.678616	0.58545
UKL21	Monmouthshire and Newport	DEMAGE45-54	0.115969	-0.506368	0.738553
UKL21	Monmouthshire and Newport	DEMAGE55-64	0.510279	-0.123344	1.08126
UKL21	Monmouthshire and Newport	DEMAGE65-79	0.837284	0.158868	1.51855
UKL21	Monmouthshire and Newport	DEMAGE80+	1.08091	-0.0517359	2.23617
UKL21	Monmouthshire and Newport	DEMRELChristian	-0.0143556	-0.511604	0.505694
UKL21	Monmouthshire and Newport	DEMRELHindu	0.49249	-0.550033	1.58128
UKL21	Monmouthshire and Newport	DEMRELJewish	0.313063	-0.999484	1.63892
UKL21	Monmouthshire and Newport	DEMRELMuslim	-0.278243	-1.31345	0.706558
UKL21	Monmouthshire and Newport	DEMRELNot given	-0.260229	-1.02081	0.563541
UKL21	Monmouthshire and Newport	DEMRELOther	-0.379564	-1.06843	0.304767
UKL21	Monmouthshire and Newport	DEMETHAsian/Asian British	0.0631885	-0.763714	0.909437
UKL21	Monmouthshire and Newport	DEMETHBlack/Black British	-0.737782	-1.7233	0.328687
UKL21	Monmouthshire and Newport	DEMETHMixed	-0.246879	-1.40519	0.852273
UKL21	Monmouthshire and Newport	DEMETHOther	-0.190102	-1.15093	0.770976
UKL21	Monmouthshire and Newport	DEMEDULevel 4	0.384679	-0.142409	0.873162
UKL21	Monmouthshire and Newport	DEMEDUNone/Other	-0.00243851	-0.658299	0.623635
UKL21	Monmouthshire and Newport	DEMWRKlooking after home / family	-0.114752	-0.825128	0.609204
UKL21	Monmouthshire and Newport	DEMWRKother	-0.177565	-1.76775	1.29241
UKL21	Monmouthshire and Newport	DEMWRKpart-time	-0.163615	-0.719191	0.40908
UKL21	Monmouthshire and Newport	DEMWRKretired / disabled	-0.0566926	-0.641252	0.570872
UKL21	Monmouthshire and Newport	DEMWRKstudent	-0.104949	-0.882835	0.610588
UKL21	Monmouthshire and Newport	DEMWRKunemployed	-0.0311276	-0.915841	0.963697
UKL21	Monmouthshire and Newport	DEMLANOther	-0.0618035	-0.984733	0.845694
UKL21	Monmouthshire and Newport	DEMLANPolish	-0.802916	-2.09069	0.412322
UKL22	Cardiff and Vale of Glamorgan	DEMSEXMale	0.699817	0.222265	1.14711
UKL22	Cardiff and Vale of Glamorgan	DEMAGE25-34	-0.354957	-0.89535	0.215854
UKL22	Cardiff and Vale of Glamorgan	DEMAGE35-44	0.0124812	-0.552978	0.56825
UKL22	Cardiff and Vale of Glamorgan	DEMAGE45-54	0.0492283	-0.581858	0.647134
UKL22	Cardiff and Vale of Glamorgan	DEMAGE55-64	0.35394	-0.215701	0.951857
UKL22	Cardiff and Vale of Glamorgan	DEMAGE65-79	0.894116	0.291797	1.49072
UKL22	Cardiff and Vale of Glamorgan	DEMAGE80+	1.18208	0.0650145	2.30032
UKL22	Cardiff and Vale of Glamorgan	DEMRELChristian	-0.178258	-0.633084	0.2794
UKL22	Cardiff and Vale of Glamorgan	DEMRELHindu	0.379143	-0.614251	1.42053
UKL22	Cardiff and Vale of Glamorgan	DEMRELJewish	0.437717	-0.886677	1.94597
UKL22	Cardiff and Vale of Glamorgan	DEMRELMuslim	-0.363707	-1.23896	0.521782
UKL22	Cardiff and Vale of Glamorgan	DEMRELNot given	-0.277406	-0.985436	0.395596
UKL22	Cardiff and Vale of Glamorgan	DEMRELOther	-0.380704	-1.07243	0.313308
UKL22	Cardiff and Vale of Glamorgan	DEMETHAsian/Asian British	-0.174896	-0.951678	0.505509
UKL22	Cardiff and Vale of Glamorgan	DEMETHBlack/Black British	-0.614867	-1.66674	0.378083
UKL22	Cardiff and Vale of Glamorgan	DEMETHMixed	0.23151	-0.738796	1.2442
UKL22	Cardiff and Vale of Glamorgan	DEMETHOther	-0.490403	-1.48057	0.430095
UKL22	Cardiff and Vale of Glamorgan	DEMEDULevel 4	0.341834	-0.100605	0.799035
UKL22	Cardiff and Vale of Glamorgan	DEMEDUNone/Other	-0.365789	-1.00441	0.20308
UKL22	Cardiff and Vale of Glamorgan	DEMWRKlooking after home / family	-0.0370353	-0.739234	0.781844
UKL22	Cardiff and Vale of Glamorgan	DEMWRKother	0.438903	-0.97139	2.21056
UKL22	Cardiff and Vale of Glamorgan	DEMWRKpart-time	0.0143674	-0.493465	0.536698
UKL22	Cardiff and Vale of Glamorgan	DEMWRKretired / disabled	0.271121	-0.283219	0.819292
UKL22	Cardiff and Vale of Glamorgan	DEMWRKstudent	0.0424085	-0.580083	0.645378
UKL22	Cardiff and Vale of Glamorgan	DEMWRKunemployed	-0.322807	-1.1155	0.492173
UKL22	Cardiff and Vale of Glamorgan	DEMLANOther	-0.605825	-1.47432	0.22912
UKL22	Cardiff and Vale of Glamorgan	DEMLANPolish	-0.791831	-2.07238	0.408761
UKL23	Flintshire and Wrexham	DEMSEXMale	0.153401	-0.351317	0.715703
UKL23	Flintshire and Wrexham	DEMAGE25-34	-0.24515	-0.828567	0.369089
UKL23	Flintshire and Wrexham	DEMAGE35-44	-0.104403	-0.739306	0.515609
UKL23	Flintshire and Wrexham	DEMAGE45-54	0.379652	-0.230187	0.97697
UKL23	Flintshire and Wrexham	DEMAGE55-64	0.61313	0.0189399	1.26326
UKL23	Flintshire and Wrexham	DEMAGE65-79	0.885994	0.274634	1.53425
UKL23	Flintshire and Wrexham	DEMAGE80+	0.99475	-0.199865	2.19061
UKL23	Flintshire and Wrexham	DEMRELChristian	0.068897	-0.433574	0.557031
UKL23	Flintshire and Wrexham	DEMRELHindu	0.487373	-0.533461	1.64955
UKL23	Flintshire and Wrexham	DEMRELJewish	0.442916	-0.97889	1.90208
UKL23	Flintshire and Wrexham	DEMRELMuslim	-0.27631	-1.31677	0.785099
UKL23	Flintshire and Wrexham	DEMRELNot given	-0.4088	-1.12763	0.3349
UKL23	Flintshire and Wrexham	DEMRELOther	-0.345047	-1.03995	0.386676
UKL23	Flintshire and Wrexham	DEMETHAsian/Asian British	0.0594457	-0.766329	0.857735
UKL23	Flintshire and Wrexham	DEMETHBlack/Black British	-0.73231	-1.73702	0.309103
UKL23	Flintshire and Wrexham	DEMETHMixed	-0.301121	-1.43483	0.818103
UKL23	Flintshire and Wrexham	DEMETHOther	-0.321756	-1.27424	0.704001
UKL23	Flintshire and Wrexham	DEMEDULevel 4	0.255863	-0.249139	0.757725
UKL23	Flintshire and Wrexham	DEMEDUNone/Other	-0.118938	-0.754788	0.49856
UKL23	Flintshire and Wrexham	DEMWRKlooking after home / family	-0.175955	-0.871869	0.558974
UKL23	Flintshire and Wrexham	DEMWRKother	-0.338535	-1.82876	1.03749
UKL23	Flintshire and Wrexham	DEMWRKpart-time	-0.036405	-0.604498	0.530275
UKL23	Flintshire and Wrexham	DEMWRKretired / disabled	-0.0893586	-0.667277	0.485226
UKL23	Flintshire and Wrexham	DEMWRKstudent	0.0216124	-0.683937	0.722946
UKL23	Flintshire and Wrexham	DEMWRKunemployed	-0.076729	-1.02726	0.89725
UKL23	Flintshire and Wrexham	DEMLANOther	-0.247828	-1.16845	0.803686
UKL23	Flintshire and Wrexham	DEMLANPolish	-0.561813	-1.79758	0.655267
UKL24	Powys	DEMSEXMale	0.440021	-0.119644	0.983828
UKL24	Powys	DEMAGE25-34	-0.161187	-0.829751	0.50441
UKL24	Powys	DEMAGE35-44	-0.31846	-0.942003	0.330434
UKL24	Powys	DEMAGE45-54	-0.0092093	-0.61754	0.603485
UKL24	Powys	DEMAGE55-64	0.410035	-0.258599	1.05431
UKL24	Powys	DEMAGE65-79	1.17529	0.476302	1.83264
UKL24	Powys	DEMAGE80+	0.981867	-0.142629	2.23316
UKL24	Powys	DEMRELChristian	-0.0688166	-0.596135	0.489541
UKL24	Powys	DEMRELHindu	0.348445	-0.653158	1.39762
UKL24	Powys	DEMRELJewish	0.596906	-0.695805	2.064
UKL24	Powys	DEMRELMuslim	-0.290572	-1.32825	0.790761
UKL24	Powys	DEMRELNot given	-0.402496	-1.19824	0.323757
UKL24	Powys	DEMRELOther	-0.361887	-1.05395	0.292618
UKL24	Powys	DEMETHAsian/Asian British	-0.0476882	-0.891759	0.759425
UKL24	Powys	DEMETHBlack/Black British	-0.757779	-1.79788	0.220079
UKL24	Powys	DEMETHMixed	-0.0214286	-1.10187	1.07022
UKL24	Powys	DEMETHOther	-0.337319	-1.29237	0.6233
UKL24	Powys	DEMEDULevel 4	0.191782	-0.355009	0.724332
UKL24	Powys	DEMEDUNone/Other	-0.056783	-0.696639	0.606296
UKL24	Powys	DEMWRKlooking after home / family	-0.0936231	-0.854091	0.612242
UKL24	Powys	DEMWRKother	-0.677549	-2.43348	0.877708
UKL24	Powys	DEMWRKpart-time	-0.251431	-0.841615	0.338228
UKL24	Powys	DEMWRKretired / disabled	0.259876	-0.347588	0.891796
UKL24	Powys	DEMWRKstudent	0.172279	-0.625881	0.888734
UKL24	Powys	DEMWRKunemployed	-0.165075	-1.2363	0.831467
UKL24	Powys	DEMLANOther	-0.520696	-1.54628	0.43558
UKL24	Powys	DEMLANPolish	-0.806506	-2.05232	0.388376
UKM50	Aberdeen City and Aberdeenshire	DEMSEXMale	0.356221	-0.131536	0.829329
UKM50	Aberdeen City and Aberdeenshire	DEMAGE25-34	-0.105463	-0.730983	0.525922
UKM50	Aberdeen City and Aberdeenshire	DEMAGE35-44	-0.00843939	-0.590164	0.516137
UKM50	Aberdeen City and Aberdeenshire	DEMAGE45-54	-0.0605114	-0.639264	0.492827
UKM50	Aberdeen City and Aberdeenshire	DEMAGE55-64	0.333283	-0.230657	0.929856
UKM50	Aberdeen City and Aberdeenshire	DEMAGE65-79	0.736022	0.127679	1.36044
UKM50	Aberdeen City and Aberdeenshire	DEMAGE80+	1.06607	-0.0503003	2.25554
UKM50	Aberdeen City and Aberdeenshire	DEMRELChristian	-0.0611857	-0.546583	0.427341
UKM50	Aberdeen City and Aberdeenshire	DEMRELHindu	0.383381	-0.625115	1.36233
UKM50	Aberdeen City and Aberdeenshire	DEMRELJewish	0.420664	-1.05302	1.82164
UKM50	Aberdeen City and Aberdeenshire	DEMRELMuslim	-0.184155	-1.20904	0.790153
UKM50	Aberdeen City and Aberdeenshire	DEMRELNot given	-0.0736713	-0.78975	0.620156
UKM50	Aberdeen City and Aberdeenshire	DEMRELOther	-0.309838	-0.935165	0.380778
UKM50	Aberdeen City and Aberdeenshire	DEMETHAsian/Asian British	0.0901773	-0.714873	0.886544
UKM50	Aberdeen City and Aberdeenshire	DEMETHBlack/Black British	-0.648097	-1.67191	0.361964
UKM50	Aberdeen City and Aberdeenshire	DEMETHMixed	-0.0898371	-1.20658	1.09613
UKM50	Aberdeen City and Aberdeenshire	DEMETHOther	-0.256651	-1.18716	0.751836
UKM50	Aberdeen City and Aberdeenshire	DEMEDULevel 4	0.367596	-0.136894	0.823675
UKM50	Aberdeen City and Aberdeenshire	DEMEDUNone/Other	-0.0771956	-0.675902	0.521634
UKM50	Aberdeen City and Aberdeenshire	DEMWRKlooking after home / family	-0.322696	-0.9688	0.32486
UKM50	Aberdeen City and Aberdeenshire	DEMWRKother	-0.43222	-2.01408	1.00626
UKM50	Aberdeen City and Aberdeenshire	DEMWRKpart-time	-0.222274	-0.734435	0.339216
UKM50	Aberdeen City and Aberdeenshire	DEMWRKretired / disabled	-0.0208622	-0.604771	0.589919
UKM50	Aberdeen City and Aberdeenshire	DEMWRKstudent	0.205104	-0.537227	0.951061
UKM50	Aberdeen City and Aberdeenshire	DEMWRKunemployed	-0.512234	-1.46657	0.39812
UKM50	Aberdeen City and Aberdeenshire	DEMLANOther	-0.0635794	-0.982241	0.825341
UKM50	Aberdeen City and Aberdeenshire	DEMLANPolish	-0.803339	-2.01709	0.424276
UKM62	Inverness & Nairn and Moray, Badenoch & Strathspey	DEMSEXMale	0.385031	-0.178712	0.93135
UKM62	Inverness & Nairn and Moray, Badenoch & Strathspey	DEMAGE25-34	-0.526741	-1.19983	0.12402
UKM62	Inverness & Nairn and Moray, Badenoch & Strathspey	DEMAGE35-44	-0.108951	-0.728116	0.568158
UKM62	Inverness & Nairn and Moray, Badenoch & Strathspey	DEMAGE45-54	0.378777	-0.212554	1.01286
UKM62	Inverness & Nairn and Moray, Badenoch & Strathspey	DEMAGE55-64	0.290849	-0.338201	0.989459
UKM62	Inverness & Nairn and Moray, Badenoch & Strathspey	DEMAGE65-79	0.901917	0.260542	1.5863
UKM62	Inverness & Nairn and Moray, Badenoch & Strathspey	DEMAGE80+	1.05218	-0.11734	2.16351
UKM62	Inverness & Nairn and Moray, Badenoch & Strathspey	DEMRELChristian	0.0218851	-0.542027	0.519373
UKM62	Inverness & Nairn and Moray, Badenoch & Strathspey	DEMRELHindu	0.515974	-0.609275	1.54231
UKM62	Inverness & Nairn and Moray, Badenoch & Strathspey	DEMRELJewish	0.440528	-0.947985	1.93046
UKM62	Inverness & Nairn and Moray, Badenoch & Strathspey	DEMRELMuslim	-0.290466	-1.39062	0.702036
UKM62	Inverness & Nairn and Moray, Badenoch & Strathspey	DEMRELNot given	-0.229384	-1.0177	0.56108
UKM62	Inverness & Nairn and Moray, Badenoch & Strathspey	DEMRELOther	-0.384009	-1.13101	0.363715
UKM62	Inverness & Nairn and Moray, Badenoch & Strathspey	DEMETHAsian/Asian British	0.0451992	-0.736918	0.97913
UKM62	Inverness & Nairn and Moray, Badenoch & Strathspey	DEMETHBlack/Black British	-0.736674	-1.79056	0.295621
UKM62	Inverness & Nairn and Moray, Badenoch & Strathspey	DEMETHMixed	-0.240897	-1.27166	0.887775
UKM62	Inverness & Nairn and Moray, Badenoch & Strathspey	DEMETHOther	-0.305299	-1.21064	0.688242
UKM62	Inverness & Nairn and Moray, Badenoch & Strathspey	DEMEDULevel 4	0.435069	-0.0861295	0.999599
UKM62	Inverness & Nairn and Moray, Badenoch & Strathspey	DEMEDUNone/Other	-0.395309	-1.04399	0.242285
UKM62	Inverness & Nairn and Moray, Badenoch & Strathspey	DEMWRKlooking after home / family	-0.222341	-0.927454	0.507733
UKM62	Inverness & Nairn and Moray, Badenoch & Strathspey	DEMWRKother	-0.217794	-1.79691	1.58915
UKM62	Inverness & Nairn and Moray, Badenoch & Strathspey	DEMWRKpart-time	-0.0893421	-0.699012	0.517433
UKM62	Inverness & Nairn and Moray, Badenoch & Strathspey	DEMWRKretired / disabled	-0.0474562	-0.651995	0.601799
UKM62	Inverness & Nairn and Moray, Badenoch & Strathspey	DEMWRKstudent	0.213883	-0.54021	1.01541
UKM62	Inverness & Nairn and Moray, Badenoch & Strathspey	DEMWRKunemployed	0.0240091	-0.88951	1.04835
UKM62	Inverness & Nairn and Moray, Badenoch & Strathspey	DEMLANOther	-0.374893	-1.33812	0.540301
UKM62	Inverness & Nairn and Moray, Badenoch & Strathspey	DEMLANPolish	-0.796728	-2.0667	0.433799
UKM63	Lochaber, Skye & Lochalsh, Arran & Cumbrae and Argyll & Bute	DEMSEXMale	0.43039	-0.108464	1.02064
UKM63	Lochaber, Skye & Lochalsh, Arran & Cumbrae and Argyll & Bute	DEMAGE25-34	-0.249172	-0.968187	0.431555
UKM63	Lochaber, Skye & Lochalsh, Arran & Cumbrae and Argyll & Bute	DEMAGE35-44	-0.0295621	-0.695531	0.652559
UKM63	Lochaber, Skye & Lochalsh, Arran & Cumbrae and Argyll & Bute	DEMAGE45-54	0.00105023	-0.669549	0.595207
UKM63	Lochaber, Skye & Lochalsh, Arran & Cumbrae and Argyll & Bute	DEMAGE55-64	0.310709	-0.339717	0.968618
UKM63	Lochaber, Skye & Lochalsh, Arran & Cumbrae and Argyll & Bute	DEMAGE65-79	0.853121	0.167473	1.535
UKM63	Lochaber, Skye & Lochalsh, Arran & Cumbrae and Argyll & Bute	DEMAGE80+	0.996803	-0.164452	2.23841
UKM63	Lochaber, Skye & Lochalsh, Arran & Cumbrae and Argyll & Bute	DEMRELChristian	0.127483	-0.438058	0.676179
UKM63	Lochaber, Skye & Lochalsh, Arran & Cumbrae and Argyll & Bute	DEMRELHindu	0.515388	-0.546296	1.61146
UKM63	Lochaber, Skye & Lochalsh, Arran & Cumbrae and Argyll & Bute	DEMRELJewish	0.444361	-1.07357	1.85212
UKM63	Lochaber, Skye & Lochalsh, Arran & Cumbrae and Argyll & Bute	DEMRELMuslim	-0.276119	-1.26755	0.798497
UKM63	Lochaber, Skye & Lochalsh, Arran & Cumbrae and Argyll & Bute	DEMRELNot given	-0.189306	-1.02643	0.607596
UKM63	Lochaber, Skye & Lochalsh, Arran & Cumbrae and Argyll & Bute	DEMRELOther	-0.247276	-0.971048	0.48293
UKM63	Lochaber, Skye & Lochalsh, Arran & Cumbrae and Argyll & Bute	DEMETHAsian/Asian British	0.0615913	-0.785376	0.907784
UKM63	Lochaber, Skye & Lochalsh, Arran & Cumbrae and Argyll & Bute	DEMETHBlack/Black British	-0.747778	-1.72333	0.282457
UKM63	Lochaber, Skye & Lochalsh, Arran & Cumbrae and Argyll & Bute	DEMETHMixed	-0.0966234	-1.2231	1.06243
UKM63	Lochaber, Skye & Lochalsh, Arran & Cumbrae and Argyll & Bute	DEMETHOther	-0.319841	-1.32467	0.626293
UKM63	Lochaber, Skye & Lochalsh, Arran & Cumbrae and Argyll & Bute	DEMEDULevel 4	0.429515	-0.145795	0.980465
UKM63	Lochaber, Skye & Lochalsh, Arran & Cumbrae and Argyll & Bute	DEMEDUNone/Other	-0.320659	-0.977425	0.343667
UKM63	Lochaber, Skye & Lochalsh, Arran & Cumbrae and Argyll & Bute	DEMWRKlooking after home / family	-0.0117442	-0.708037	0.746504
UKM63	Lochaber, Skye & Lochalsh, Arran & Cumbrae and Argyll & Bute	DEMWRKother	-0.217379	-1.84561	1.61264
UKM63	Lochaber, Skye & Lochalsh, Arran & Cumbrae and Argyll & Bute	DEMWRKpart-time	-0.081864	-0.681694	0.560503
UKM63	Lochaber, Skye & Lochalsh, Arran & Cumbrae and Argyll & Bute	DEMWRKretired / disabled	-0.197863	-0.832802	0.440118
UKM63	Lochaber, Skye & Lochalsh, Arran & Cumbrae and Argyll & Bute	DEMWRKstudent	0.208672	-0.590043	0.967695
UKM63	Lochaber, Skye & Lochalsh, Arran & Cumbrae and Argyll & Bute	DEMWRKunemployed	-0.135218	-1.15469	0.785837
UKM63	Lochaber, Skye & Lochalsh, Arran & Cumbrae and Argyll & Bute	DEMLANOther	-0.2288	-1.21498	0.70635
UKM63	Lochaber, Skye & Lochalsh, Arran & Cumbrae and Argyll & Bute	DEMLANPolish	-0.803889	-2.03875	0.432466
UKM64	Na h-Eileanan Siar (Western Isles)	DEMSEXMale	0.487662	-0.0556431	1.08732
UKM64	Na h-Eileanan Siar (Western Isles)	DEMAGE25-34	-0.180518	-0.899746	0.427956
UKM64	Na h-Eileanan Siar (Western Isles)	DEMAGE35-44	0.0288988	-0.628698	0.700163
UKM64	Na h-Eileanan Siar (Western Isles)	DEMAGE45-54	-0.109238	-0.752056	0.51978
UKM64	Na h-Eileanan Siar (Western Isles)	DEMAGE55-64	0.250447	-0.379039	0.928099
UKM64	Na h-Eileanan Siar (Western Isles)	DEMAGE65-79	1.01495	0.3338	1.70983
UKM64	Na h-Eileanan Siar (Western Isles)	DEMAGE80+	1.03975	-0.0837296	2.28757
UKM64	Na h-Eileanan Siar (Western Isles)	DEMRELChristian	-0.158996	-0.713426	0.388204
UKM64	Na h-Eileanan Siar (Western Isles)	DEMRELHindu	0.503025	-0.572687	1.56358
UKM64	Na h-Eileanan Siar (Western Isles)	DEMRELJewish	0.438102	-0.990503	1.89073
UKM64	Na h-Eileanan Siar (Western Isles)	DEMRELMuslim	-0.282574	-1.30298	0.783182
UKM64	Na h-Eileanan Siar (Western Isles)	DEMRELNot given	-0.207393	-1.06277	0.60449
UKM64	Na h-Eileanan Siar (Western Isles)	DEMRELOther	-0.0616948	-0.83638	0.681603
UKM64	Na h-Eileanan Siar (Western Isles)	DEMETHAsian/Asian British	0.0637827	-0.781559	0.887031
UKM64	Na h-Eileanan Siar (Western Isles)	DEMETHBlack/Black British	-0.752957	-1.81653	0.220844
UKM64	Na h-Eileanan Siar (Western Isles)	DEMETHMixed	0.0251101	-1.06477	1.17424
UKM64	Na h-Eileanan Siar (Western Isles)	DEMETHOther	-0.209153	-1.16918	0.721503
UKM64	Na h-Eileanan Siar (Western Isles)	DEMEDULevel 4	0.287408	-0.277917	0.824313
UKM64	Na h-Eileanan Siar (Western Isles)	DEMEDUNone/Other	-0.270857	-0.920707	0.422802
UKM64	Na h-Eileanan Siar (Western Isles)	DEMWRKlooking after home / family	-0.160277	-0.899324	0.62016
UKM64	Na h-Eileanan Siar (Western Isles)	DEMWRKother	-0.223441	-1.9555	1.46233
UKM64	Na h-Eileanan Siar (Western Isles)	DEMWRKpart-time	-0.310242	-0.935285	0.287367
UKM64	Na h-Eileanan Siar (Western Isles)	DEMWRKretired / disabled	0.0172577	-0.64976	0.628329
UKM64	Na h-Eileanan Siar (Western Isles)	DEMWRKstudent	0.275138	-0.495517	1.03973
UKM64	Na h-Eileanan Siar (Western Isles)	DEMWRKunemployed	-0.0738869	-1.08423	0.930419
UKM64	Na h-Eileanan Siar (Western Isles)	DEMLANOther	-0.0849119	-1.04346	0.895411
UKM64	Na h-Eileanan Siar (Western Isles)	DEMLANPolish	-0.803374	-2.09902	0.441643
UKM71	Angus and Dundee City	DEMSEXMale	0.771664	0.258302	1.29579
UKM71	Angus and Dundee City	DEMAGE25-34	-0.237238	-0.900803	0.384879
UKM71	Angus and Dundee City	DEMAGE35-44	0.0655085	-0.574801	0.676641
UKM71	Angus and Dundee City	DEMAGE45-54	0.137545	-0.434768	0.689142
UKM71	Angus and Dundee City	DEMAGE55-64	0.3447	-0.234966	0.947866
UKM71	Angus and Dundee City	DEMAGE65-79	0.827449	0.223705	1.49391
UKM71	Angus and Dundee City	DEMAGE80+	0.979337	-0.187708	2.11003
UKM71	Angus and Dundee City	DEMRELChristian	0.0141224	-0.454033	0.567109
UKM71	Angus and Dundee City	DEMRELHindu	0.383519	-0.654375	1.38466
UKM71	Angus and Dundee City	DEMRELJewish	0.433538	-0.967268	1.82744
UKM71	Angus and Dundee City	DEMRELMuslim	-0.230958	-1.20952	0.740893
UKM71	Angus and Dundee City	DEMRELNot given	0.0233709	-0.721705	0.772603
UKM71	Angus and Dundee City	DEMRELOther	-0.0901075	-0.779714	0.573036
UKM71	Angus and Dundee City	DEMETHAsian/Asian British	0.0960833	-0.73254	0.887064
UKM71	Angus and Dundee City	DEMETHBlack/Black British	-0.741269	-1.7746	0.302701
UKM71	Angus and Dundee City	DEMETHMixed	-0.331786	-1.5012	0.820549
UKM71	Angus and Dundee City	DEMETHOther	-0.222232	-1.16284	0.80381
UKM71	Angus and Dundee City	DEMEDULevel 4	0.387466	-0.134673	0.875234
UKM71	Angus and Dundee City	DEMEDUNone/Other	-0.240038	-0.830653	0.383472
UKM71	Angus and Dundee City	DEMWRKlooking after home / family	-0.339494	-1.08922	0.355517
UKM71	Angus and Dundee City	DEMWRKother	-0.731613	-2.3561	0.971797
UKM71	Angus and Dundee City	DEMWRKpart-time	-0.107734	-0.682452	0.470682
UKM71	Angus and Dundee City	DEMWRKretired / disabled	0.0482706	-0.51661	0.666445
UKM71	Angus and Dundee City	DEMWRKstudent	0.201643	-0.490386	0.936585
UKM71	Angus and Dundee City	DEMWRKunemployed	-0.333196	-1.28704	0.604245
UKM71	Angus and Dundee City	DEMLANOther	-0.157046	-1.02841	0.819171
UKM71	Angus and Dundee City	DEMLANPolish	-1.03917	-2.19723	0.174311
UKM72	Clackmannanshire and Fife	DEMSEXMale	0.471525	-0.0256218	0.96801
UKM72	Clackmannanshire and Fife	DEMAGE25-34	-0.211272	-0.851636	0.396225
UKM72	Clackmannanshire and Fife	DEMAGE35-44	-0.149617	-0.741519	0.477632
UKM72	Clackmannanshire and Fife	DEMAGE45-54	0.0831621	-0.47481	0.67255
UKM72	Clackmannanshire and Fife	DEMAGE55-64	0.647108	0.0578885	1.22913
UKM72	Clackmannanshire and Fife	DEMAGE65-79	0.898019	0.277018	1.50402
UKM72	Clackmannanshire and Fife	DEMAGE80+	0.981671	-0.130608	2.18792
UKM72	Clackmannanshire and Fife	DEMRELChristian	0.00233065	-0.4852	0.503635
UKM72	Clackmannanshire and Fife	DEMRELHindu	0.499888	-0.594443	1.54298
UKM72	Clackmannanshire and Fife	DEMRELJewish	0.459346	-0.991814	1.89993
UKM72	Clackmannanshire and Fife	DEMRELMuslim	-0.288203	-1.34606	0.756758
UKM72	Clackmannanshire and Fife	DEMRELNot given	-0.228441	-0.907241	0.487501
UKM72	Clackmannanshire and Fife	DEMRELOther	-0.478369	-1.14254	0.210093
UKM72	Clackmannanshire and Fife	DEMETHAsian/Asian British	0.0295229	-0.74942	0.906091
UKM72	Clackmannanshire and Fife	DEMETHBlack/Black British	-0.749318	-1.72028	0.284752
UKM72	Clackmannanshire and Fife	DEMETHMixed	-0.0870621	-1.24275	1.08043
UKM72	Clackmannanshire and Fife	DEMETHOther	-0.359244	-1.32609	0.523246
UKM72	Clackmannanshire and Fife	DEMEDULevel 4	0.220685	-0.257253	0.671628
UKM72	Clackmannanshire and Fife	DEMEDUNone/Other	-0.254049	-0.833668	0.340319
UKM72	Clackmannanshire and Fife	DEMWRKlooking after home / family	-0.142728	-0.865773	0.574487
UKM72	Clackmannanshire and Fife	DEMWRKother	-0.23587	-1.96088	1.44764
UKM72	Clackmannanshire and Fife	DEMWRKpart-time	-0.0434306	-0.629357	0.499453
UKM72	Clackmannanshire and Fife	DEMWRKretired / disabled	-0.248178	-0.79273	0.33567
UKM72	Clackmannanshire and Fife	DEMWRKstudent	0.0352562	-0.682751	0.826395
UKM72	Clackmannanshire and Fife	DEMWRKunemployed	0.0712198	-0.759754	0.948261
UKM72	Clackmannanshire and Fife	DEMLANOther	-0.381991	-1.32157	0.56314
UKM72	Clackmannanshire and Fife	DEMLANPolish	-0.808789	-1.99711	0.465509
UKM73	East Lothian and Midlothian	DEMSEXMale	0.715593	0.177922	1.27918
UKM73	East Lothian and Midlothian	DEMAGE25-34	-0.304662	-0.915424	0.357615
UKM73	East Lothian and Midlothian	DEMAGE35-44	-0.221058	-0.825874	0.40965
UKM73	East Lothian and Midlothian	DEMAGE45-54	0.240062	-0.379418	0.890603
UKM73	East Lothian and Midlothian	DEMAGE55-64	0.496747	-0.152773	1.10883
UKM73	East Lothian and Midlothian	DEMAGE65-79	0.846152	0.154246	1.57819
UKM73	East Lothian and Midlothian	DEMAGE80+	1.0613	-0.0144484	2.22734
UKM73	East Lothian and Midlothian	DEMRELChristian	-0.01913	-0.582748	0.477751
UKM73	East Lothian and Midlothian	DEMRELHindu	0.509336	-0.483003	1.61142
UKM73	East Lothian and Midlothian	DEMRELJewish	0.438542	-0.999081	1.89288
UKM73	East Lothian and Midlothian	DEMRELMuslim	-0.290377	-1.35719	0.764716
UKM73	East Lothian and Midlothian	DEMRELNot given	-0.276328	-1.06697	0.521706
UKM73	East Lothian and Midlothian	DEMRELOther	-0.248978	-0.950253	0.45294
UKM73	East Lothian and Midlothian	DEMETHAsian/Asian British	0.0632552	-0.760965	0.915458
UKM73	East Lothian and Midlothian	DEMETHBlack/Black British	-0.744282	-1.81699	0.255007
UKM73	East Lothian and Midlothian	DEMETHMixed	-0.0945068	-1.25486	1.02784
UKM73	East Lothian and Midlothian	DEMETHOther	-0.196472	-1.1426	0.793115
UKM73	East Lothian and Midlothian	DEMEDULevel 4	0.222253	-0.344008	0.738379
UKM73	East Lothian and Midlothian	DEMEDUNone/Other	-0.306639	-0.965568	0.344381
UKM73	East Lothian and Midlothian	DEMWRKlooking after home / family	-0.119993	-0.8619	0.666261
UKM73	East Lothian and Midlothian	DEMWRKother	-0.223043	-1.94392	1.48915
UKM73	East Lothian and Midlothian	DEMWRKpart-time	0.0033478	-0.580791	0.581997
UKM73	East Lothian and Midlothian	DEMWRKretired / disabled	-0.094299	-0.773548	0.546165
UKM73	East Lothian and Midlothian	DEMWRKstudent	0.205492	-0.573522	1.00011
UKM73	East Lothian and Midlothian	DEMWRKunemployed	-0.0901305	-1.04026	0.946163
UKM73	East Lothian and Midlothian	DEMLANOther	-0.312683	-1.25113	0.65323
UKM73	East Lothian and Midlothian	DEMLANPolish	-0.788187	-2.01435	0.500506
UKM75	Edinburgh, City of	DEMSEXMale	0.332013	-0.159268	0.792236
UKM75	Edinburgh, City of	DEMAGE25-34	-0.523628	-1.12939	0.015033
UKM75	Edinburgh, City of	DEMAGE35-44	0.138902	-0.413347	0.671432
UKM75	Edinburgh, City of	DEMAGE45-54	0.164372	-0.378529	0.716944
UKM75	Edinburgh, City of	DEMAGE55-64	0.473924	-0.0877744	1.04817
UKM75	Edinburgh, City of	DEMAGE65-79	0.925839	0.236744	1.55835
UKM75	Edinburgh, City of	DEMAGE80+	0.946991	-0.126383	1.97846
UKM75	Edinburgh, City of	DEMRELChristian	0.215538	-0.252223	0.696321
UKM75	Edinburgh, City of	DEMRELHindu	0.384898	-0.676438	1.37544
UKM75	Edinburgh, City of	DEMRELJewish	0.456061	-0.918376	1.9972
UKM75	Edinburgh, City of	DEMRELMuslim	-0.434505	-1.4506	0.567868
UKM75	Edinburgh, City of	DEMRELNot given	-0.221866	-0.967038	0.559711
UKM75	Edinburgh, City of	DEMRELOther	-0.508227	-1.1736	0.134962
UKM75	Edinburgh, City of	DEMETHAsian/Asian British	-0.11677	-0.914584	0.58335
UKM75	Edinburgh, City of	DEMETHBlack/Black British	-0.749557	-1.80073	0.242323
UKM75	Edinburgh, City of	DEMETHMixed	-0.091147	-1.24896	1.10899
UKM75	Edinburgh, City of	DEMETHOther	-0.454828	-1.39059	0.431538
UKM75	Edinburgh, City of	DEMEDULevel 4	0.288475	-0.168003	0.739797
UKM75	Edinburgh, City of	DEMEDUNone/Other	-0.0796067	-0.748988	0.560762
UKM75	Edinburgh, City of	DEMWRKlooking after home / family	-0.313082	-1.03394	0.310467
UKM75	Edinburgh, City of	DEMWRKother	-0.219174	-2.0052	1.44028
UKM75	Edinburgh, City of	DEMWRKpart-time	0.0386245	-0.50145	0.563849
UKM75	Edinburgh, City of	DEMWRKretired / disabled	0.000739431	-0.565574	0.573619
UKM75	Edinburgh, City of	DEMWRKstudent	0.139661	-0.584768	0.772628
UKM75	Edinburgh, City of	DEMWRKunemployed	-0.364321	-1.22886	0.466584
UKM75	Edinburgh, City of	DEMLANOther	-1.08825	-1.81916	-0.346367
UKM75	Edinburgh, City of	DEMLANPolish	-0.728558	-1.7199	0.301644
UKM76	Falkirk	DEMSEXMale	0.34563	-0.208292	0.891747
UKM76	Falkirk	DEMAGE25-34	-0.333777	-0.965562	0.290149
UKM76	Falkirk	DEMAGE35-44	-0.0684081	-0.713631	0.567353
UKM76	Falkirk	DEMAGE45-54	0.0798884	-0.490001	0.726565
UKM76	Falkirk	DEMAGE55-64	0.403117	-0.231409	1.0354
UKM76	Falkirk	DEMAGE65-79	1.07721	0.412501	1.76601
UKM76	Falkirk	DEMAGE80+	0.985954	-0.0985365	2.28142
UKM76	Falkirk	DEMRELChristian	0.18307	-0.364091	0.703699
UKM76	Falkirk	DEMRELHindu	0.517752	-0.486605	1.68119
UKM76	Falkirk	DEMRELJewish	0.436607	-0.913408	1.95889
UKM76	Falkirk	DEMRELMuslim	-0.286865	-1.28785	0.763153
UKM76	Falkirk	DEMRELNot given	-0.506321	-1.32189	0.234287
UKM76	Falkirk	DEMRELOther	-0.414854	-1.13279	0.259552
UKM76	Falkirk	DEMETHAsian/Asian British	0.0615466	-0.767548	0.921677
UKM76	Falkirk	DEMETHBlack/Black British	-0.742969	-1.79913	0.270475
UKM76	Falkirk	DEMETHMixed	0.0696217	-1.01689	1.22691
UKM76	Falkirk	DEMETHOther	-0.355731	-1.30365	0.550119
UKM76	Falkirk	DEMEDULevel 4	0.326945	-0.221083	0.823442
UKM76	Falkirk	DEMEDUNone/Other	-0.224726	-0.831675	0.381929
UKM76	Falkirk	DEMWRKlooking after home / family	-0.110071	-0.869271	0.605604
UKM76	Falkirk	DEMWRKother	-0.224031	-1.98029	1.3755
UKM76	Falkirk	DEMWRKpart-time	0.0214236	-0.610524	0.633591
UKM76	Falkirk	DEMWRKretired / disabled	0.144152	-0.483996	0.827405
UKM76	Falkirk	DEMWRKstudent	0.0320747	-0.762215	0.731128
UKM76	Falkirk	DEMWRKunemployed	-0.272535	-1.11849	0.623686
UKM76	Falkirk	DEMLANOther	-0.359802	-1.4313	0.597999
UKM76	Falkirk	DEMLANPolish	-0.804071	-2.02546	0.392243
UKM77	Perth & Kinross and Stirling	DEMSEXMale	0.618976	0.05341	1.13094
UKM77	Perth & Kinross and Stirling	DEMAGE25-34	-0.278876	-0.923896	0.319772
UKM77	Perth & Kinross and Stirling	DEMAGE35-44	-0.0320392	-0.601534	0.636785
UKM77	Perth & Kinross and Stirling	DEMAGE45-54	0.0562377	-0.535916	0.709143
UKM77	Perth & Kinross and Stirling	DEMAGE55-64	0.210835	-0.429143	0.801473
UKM77	Perth & Kinross and Stirling	DEMAGE65-79	1.10069	0.468595	1.79547
UKM77	Perth & Kinross and Stirling	DEMAGE80+	0.860154	-0.270312	1.98281
UKM77	Perth & Kinross and Stirling	DEMRELChristian	-0.0638101	-0.578804	0.435272
UKM77	Perth & Kinross and Stirling	DEMRELHindu	0.507082	-0.547244	1.68346
UKM77	Perth & Kinross and Stirling	DEMRELJewish	0.439181	-1.05647	1.83127
UKM77	Perth & Kinross and Stirling	DEMRELMuslim	-0.116846	-1.15332	0.963552
UKM77	Perth & Kinross and Stirling	DEMRELNot given	-0.321721	-1.09094	0.43157
UKM77	Perth & Kinross and Stirling	DEMRELOther	-0.581834	-1.35928	0.112238
UKM77	Perth & Kinross and Stirling	DEMETHAsian/Asian British	0.16212	-0.642082	1.01506
UKM77	Perth & Kinross and Stirling	DEMETHBlack/Black British	-0.588879	-1.59727	0.392256
UKM77	Perth & Kinross and Stirling	DEMETHMixed	-0.303984	-1.38014	0.822578
UKM77	Perth & Kinross and Stirling	DEMETHOther	-0.37313	-1.29511	0.510261
UKM77	Perth & Kinross and Stirling	DEMEDULevel 4	0.428616	-0.0726003	0.924164
UKM77	Perth & Kinross and Stirling	DEMEDUNone/Other	-0.213167	-0.911837	0.482019
UKM77	Perth & Kinross and Stirling	DEMWRKlooking after home / family	-0.201444	-0.946266	0.503495
UKM77	Perth & Kinross and Stirling	DEMWRKother	-0.215577	-1.81872	1.58011
UKM77	Perth & Kinross and Stirling	DEMWRKpart-time	-0.214559	-0.777014	0.37494
UKM77	Perth & Kinross and Stirling	DEMWRKretired / disabled	0.39297	-0.237435	0.995785
UKM77	Perth & Kinross and Stirling	DEMWRKstudent	0.0701637	-0.683024	0.830307
UKM77	Perth & Kinross and Stirling	DEMWRKunemployed	-0.126941	-1.08681	0.806462
UKM77	Perth & Kinross and Stirling	DEMLANOther	-0.232654	-1.18344	0.784512
UKM77	Perth & Kinross and Stirling	DEMLANPolish	-0.784228	-2.02623	0.462659
UKM78	West Lothian	DEMSEXMale	0.535148	-0.0248666	1.06824
UKM78	West Lothian	DEMAGE25-34	0.0528604	-0.605738	0.725595
UKM78	West Lothian	DEMAGE35-44	-0.22286	-0.834771	0.433372
UKM78	West Lothian	DEMAGE45-54	0.135936	-0.518277	0.750371
UKM78	West Lothian	DEMAGE55-64	0.454125	-0.166312	1.14299
UKM78	West Lothian	DEMAGE65-79	0.720891	0.0346909	1.36445
UKM78	West Lothian	DEMAGE80+	0.986426	-0.127212	2.20909
UKM78	West Lothian	DEMRELChristian	-0.000392814	-0.554961	0.517619
UKM78	West Lothian	DEMRELHindu	0.497219	-0.531263	1.63224
UKM78	West Lothian	DEMRELJewish	0.453594	-0.999301	1.94397
UKM78	West Lothian	DEMRELMuslim	-0.279378	-1.29536	0.786518
UKM78	West Lothian	DEMRELNot given	-0.233561	-1.01729	0.473199
UKM78	West Lothian	DEMRELOther	-0.222407	-0.953945	0.579191
UKM78	West Lothian	DEMETHAsian/Asian British	0.0573761	-0.835252	0.91643
UKM78	West Lothian	DEMETHBlack/Black British	-0.773785	-1.8729	0.182159
UKM78	West Lothian	DEMETHMixed	-0.0853291	-1.2267	1.10953
UKM78	West Lothian	DEMETHOther	-0.324953	-1.28168	0.664378
UKM78	West Lothian	DEMEDULevel 4	0.480252	-0.112189	0.974954
UKM78	West Lothian	DEMEDUNone/Other	-0.169607	-0.830389	0.491659
UKM78	West Lothian	DEMWRKlooking after home / family	-0.112123	-0.82228	0.587078
UKM78	West Lothian	DEMWRKother	-0.0028453	-1.55735	1.70983
UKM78	West Lothian	DEMWRKpart-time	-0.110885	-0.731417	0.515246
UKM78	West Lothian	DEMWRKretired / disabled	0.000895504	-0.638779	0.591995
UKM78	West Lothian	DEMWRKstudent	0.111491	-0.672452	0.865708
UKM78	West Lothian	DEMWRKunemployed	-0.138117	-1.05975	0.805587
UKM78	West Lothian	DEMLANOther	-0.349561	-1.3172	0.628171
UKM78	West Lothian	DEMLANPolish	-0.793974	-1.97127	0.476076
UKM81	East Dunbartonshire, West Dunbartonshire and Helensburgh & Lomond	DEMSEXMale	0.505613	-0.0297895	1.03646
UKM81	East Dunbartonshire, West Dunbartonshire and Helensburgh & Lomond	DEMAGE25-34	-0.054078	-0.691489	0.546052
UKM81	East Dunbartonshire, West Dunbartonshire and Helensburgh & Lomond	DEMAGE35-44	0.130624	-0.492241	0.816555
UKM81	East Dunbartonshire, West Dunbartonshire and Helensburgh & Lomond	DEMAGE45-54	-0.248253	-0.875436	0.372946
UKM81	East Dunbartonshire, West Dunbartonshire and Helensburgh & Lomond	DEMAGE55-64	0.107549	-0.528102	0.746108
UKM81	East Dunbartonshire, West Dunbartonshire and Helensburgh & Lomond	DEMAGE65-79	1.06807	0.399903	1.72456
UKM81	East Dunbartonshire, West Dunbartonshire and Helensburgh & Lomond	DEMAGE80+	0.993322	-0.11187	2.2389
UKM81	East Dunbartonshire, West Dunbartonshire and Helensburgh & Lomond	DEMRELChristian	-0.0631147	-0.56851	0.469245
UKM81	East Dunbartonshire, West Dunbartonshire and Helensburgh & Lomond	DEMRELHindu	0.50663	-0.546152	1.57592
UKM81	East Dunbartonshire, West Dunbartonshire and Helensburgh & Lomond	DEMRELJewish	0.449574	-0.929299	1.96361
UKM81	East Dunbartonshire, West Dunbartonshire and Helensburgh & Lomond	DEMRELMuslim	-0.284526	-1.28743	0.801485
UKM81	East Dunbartonshire, West Dunbartonshire and Helensburgh & Lomond	DEMRELNot given	-0.345457	-1.05403	0.371376
UKM81	East Dunbartonshire, West Dunbartonshire and Helensburgh & Lomond	DEMRELOther	-0.589834	-1.3013	0.210998
UKM81	East Dunbartonshire, West Dunbartonshire and Helensburgh & Lomond	DEMETHAsian/Asian British	0.0533158	-0.800342	0.873994
UKM81	East Dunbartonshire, West Dunbartonshire and Helensburgh & Lomond	DEMETHBlack/Black British	-0.736324	-1.81955	0.24291
UKM81	East Dunbartonshire, West Dunbartonshire and Helensburgh & Lomond	DEMETHMixed	-0.0894781	-1.27829	1.0594
UKM81	East Dunbartonshire, West Dunbartonshire and Helensburgh & Lomond	DEMETHOther	-0.312282	-1.33072	0.665615
UKM81	East Dunbartonshire, West Dunbartonshire and Helensburgh & Lomond	DEMEDULevel 4	0.36475	-0.152869	0.870086
UKM81	East Dunbartonshire, West Dunbartonshire and Helensburgh & Lomond	DEMEDUNone/Other	-0.173309	-0.824412	0.426553
UKM81	East Dunbartonshire, West Dunbartonshire and Helensburgh & Lomond	DEMWRKlooking after home / family	-0.207161	-0.910196	0.511544
UKM81	East Dunbartonshire, West Dunbartonshire and Helensburgh & Lomond	DEMWRKother	-0.0932952	-1.57228	1.4188
UKM81	East Dunbartonshire, West Dunbartonshire and Helensburgh & Lomond	DEMWRKpart-time	-0.22814	-0.790309	0.368668
UKM81	East Dunbartonshire, West Dunbartonshire and Helensburgh & Lomond	DEMWRKretired / disabled	0.136498	-0.478095	0.756831
UKM81	East Dunbartonshire, West Dunbartonshire and Helensburgh & Lomond	DEMWRKstudent	0.375122	-0.399104	1.12029
UKM81	East Dunbartonshire, West Dunbartonshire and Helensburgh & Lomond	DEMWRKunemployed	-0.16692	-1.21426	0.816042
UKM81	East Dunbartonshire, West Dunbartonshire and Helensburgh & Lomond	DEMLANOther	-0.302258	-1.2896	0.67865
UKM81	East Dunbartonshire, West Dunbartonshire and Helensburgh & Lomond	DEMLANPolish	-0.789832	-2.05349	0.465587
UKM82	Glasgow City	DEMSEXMale	0.373566	-0.0964341	0.786266
UKM82	Glasgow City	DEMAGE25-34	-0.411273	-0.933034	0.120104
UKM82	Glasgow City	DEMAGE35-44	0.146197	-0.418336	0.75661
UKM82	Glasgow City	DEMAGE45-54	0.160595	-0.355636	0.678173
UKM82	Glasgow City	DEMAGE55-64	0.405028	-0.210906	0.956541
UKM82	Glasgow City	DEMAGE65-79	0.783973	0.209306	1.38099
UKM82	Glasgow City	DEMAGE80+	0.964714	-0.118885	2.00284
UKM82	Glasgow City	DEMRELChristian	-0.152433	-0.578248	0.2934
UKM82	Glasgow City	DEMRELHindu	0.503007	-0.580129	1.56852
UKM82	Glasgow City	DEMRELJewish	0.449949	-0.976099	1.86258
UKM82	Glasgow City	DEMRELMuslim	-0.267314	-1.2332	0.609318
UKM82	Glasgow City	DEMRELNot given	-0.215565	-0.952198	0.446535
UKM82	Glasgow City	DEMRELOther	-0.504582	-1.11485	0.113489
UKM82	Glasgow City	DEMETHAsian/Asian British	0.0885084	-0.667639	0.891856
UKM82	Glasgow City	DEMETHBlack/Black British	-0.955949	-1.98114	-0.051756
UKM82	Glasgow City	DEMETHMixed	-0.0464704	-1.16984	0.960445
UKM82	Glasgow City	DEMETHOther	-0.571587	-1.49954	0.32124
UKM82	Glasgow City	DEMEDULevel 4	0.254781	-0.184947	0.675642
UKM82	Glasgow City	DEMEDUNone/Other	-0.121329	-0.680711	0.452551
UKM82	Glasgow City	DEMWRKlooking after home / family	-0.158041	-0.878696	0.587303
UKM82	Glasgow City	DEMWRKother	-0.21542	-1.99534	1.39131
UKM82	Glasgow City	DEMWRKpart-time	-0.290853	-0.828987	0.214734
UKM82	Glasgow City	DEMWRKretired / disabled	-0.110248	-0.671408	0.427705
UKM82	Glasgow City	DEMWRKstudent	0.170982	-0.479239	0.799685
UKM82	Glasgow City	DEMWRKunemployed	-0.526055	-1.25597	0.194352
UKM82	Glasgow City	DEMLANOther	-0.567095	-1.37106	0.188736
UKM82	Glasgow City	DEMLANPolish	-0.792581	-2.01546	0.439446
UKM83	Inverclyde, East Renfrewshire and Renfrewshire	DEMSEXMale	0.609767	0.122189	1.12229
UKM83	Inverclyde, East Renfrewshire and Renfrewshire	DEMAGE25-34	-0.114839	-0.750284	0.508186
UKM83	Inverclyde, East Renfrewshire and Renfrewshire	DEMAGE35-44	-0.150518	-0.740487	0.421794
UKM83	Inverclyde, East Renfrewshire and Renfrewshire	DEMAGE45-54	0.274253	-0.334665	0.829307
UKM83	Inverclyde, East Renfrewshire and Renfrewshire	DEMAGE55-64	0.132786	-0.488098	0.728653
UKM83	Inverclyde, East Renfrewshire and Renfrewshire	DEMAGE65-79	0.925369	0.283708	1.60557
UKM83	Inverclyde, East Renfrewshire and Renfrewshire	DEMAGE80+	0.793622	-0.366188	1.88205
UKM83	Inverclyde, East Renfrewshire and Renfrewshire	DEMRELChristian	-0.168972	-0.674141	0.31146
UKM83	Inverclyde, East Renfrewshire and Renfrewshire	DEMRELHindu	0.366849	-0.667513	1.40836
UKM83	Inverclyde, East Renfrewshire and Renfrewshire	DEMRELJewish	0.626503	-0.722405	2.07036
UKM83	Inverclyde, East Renfrewshire and Renfrewshire	DEMRELMuslim	-0.323846	-1.23307	0.667448
UKM83	Inverclyde, East Renfrewshire and Renfrewshire	DEMRELNot given	-0.484636	-1.20488	0.230471
UKM83	Inverclyde, East Renfrewshire and Renfrewshire	DEMRELOther	-0.224847	-0.948985	0.479556
UKM83	Inverclyde, East Renfrewshire and Renfrewshire	DEMETHAsian/Asian British	0.0424989	-0.724459	0.845737
UKM83	Inverclyde, East Renfrewshire and Renfrewshire	DEMETHBlack/Black British	-0.801594	-1.7782	0.170695
UKM83	Inverclyde, East Renfrewshire and Renfrewshire	DEMETHMixed	-0.0886166	-1.20945	1.10173
UKM83	Inverclyde, East Renfrewshire and Renfrewshire	DEMETHOther	-0.0737018	-1.0298	0.849373
UKM83	Inverclyde, East Renfrewshire and Renfrewshire	DEMEDULevel 4	0.180846	-0.325134	0.660959
UKM83	Inverclyde, East Renfrewshire and Renfrewshire	DEMEDUNone/Other	-0.146987	-0.744237	0.410903
UKM83	Inverclyde, East Renfrewshire and Renfrewshire	DEMWRKlooking after home / family	-0.0376635	-0.738149	0.657088
UKM83	Inverclyde, East Renfrewshire and Renfrewshire	DEMWRKother	-0.216321	-2.04852	1.43129
UKM83	Inverclyde, East Renfrewshire and Renfrewshire	DEMWRKpart-time	-0.269637	-0.822141	0.253959
UKM83	Inverclyde, East Renfrewshire and Renfrewshire	DEMWRKretired / disabled	-0.141627	-0.735686	0.480039
UKM83	Inverclyde, East Renfrewshire and Renfrewshire	DEMWRKstudent	0.0972308	-0.682636	0.820642
UKM83	Inverclyde, East Renfrewshire and Renfrewshire	DEMWRKunemployed	-0.177246	-1.17049	0.763118
UKM83	Inverclyde, East Renfrewshire and Renfrewshire	DEMLANOther	-0.183075	-1.11789	0.905552
UKM83	Inverclyde, East Renfrewshire and Renfrewshire	DEMLANPolish	-0.795342	-1.99497	0.445712
UKM84	North Lanarkshire	DEMSEXMale	0.489387	-0.0201715	0.962612
UKM84	North Lanarkshire	DEMAGE25-34	-0.296962	-0.927819	0.306765
UKM84	North Lanarkshire	DEMAGE35-44	-0.147201	-0.712595	0.43768
UKM84	North Lanarkshire	DEMAGE45-54	-0.0117777	-0.58151	0.56389
UKM84	North Lanarkshire	DEMAGE55-64	0.461577	-0.148882	1.06349
UKM84	North Lanarkshire	DEMAGE65-79	1.06604	0.378749	1.66567
UKM84	North Lanarkshire	DEMAGE80+	1.05399	-0.114968	2.25438
UKM84	North Lanarkshire	DEMRELChristian	0.246886	-0.248979	0.736173
UKM84	North Lanarkshire	DEMRELHindu	0.504399	-0.567123	1.59997
UKM84	North Lanarkshire	DEMRELJewish	0.428564	-1.04176	1.80502
UKM84	North Lanarkshire	DEMRELMuslim	-0.292045	-1.2956	0.706129
UKM84	North Lanarkshire	DEMRELNot given	-0.205764	-0.962949	0.538907
UKM84	North Lanarkshire	DEMRELOther	-0.407055	-1.12116	0.259381
UKM84	North Lanarkshire	DEMETHAsian/Asian British	0.155743	-0.636192	0.973421
UKM84	North Lanarkshire	DEMETHBlack/Black British	-0.735272	-1.74481	0.307587
UKM84	North Lanarkshire	DEMETHMixed	-0.0161332	-1.11439	1.09904
UKM84	North Lanarkshire	DEMETHOther	-0.316729	-1.2786	0.721508
UKM84	North Lanarkshire	DEMEDULevel 4	0.45784	-0.0571026	0.945955
UKM84	North Lanarkshire	DEMEDUNone/Other	-0.336407	-0.899948	0.247935
UKM84	North Lanarkshire	DEMWRKlooking after home / family	-0.237748	-0.918938	0.419712
UKM84	North Lanarkshire	DEMWRKother	-0.672925	-2.38701	0.930186
UKM84	North Lanarkshire	DEMWRKpart-time	-0.188431	-0.764013	0.426326
UKM84	North Lanarkshire	DEMWRKretired / disabled	-0.0248023	-0.633298	0.571539
UKM84	North Lanarkshire	DEMWRKstudent	0.197572	-0.533258	0.961491
UKM84	North Lanarkshire	DEMWRKunemployed	0.0115629	-0.818038	0.879468
UKM84	North Lanarkshire	DEMLANOther	-0.152303	-1.09876	0.864851
UKM84	North Lanarkshire	DEMLANPolish	-0.841912	-1.98241	0.288405
UKM92	Dumfries & Galloway	DEMSEXMale	0.644895	0.105326	1.17388
UKM92	Dumfries & Galloway	DEMAGE25-34	-0.0937183	-0.674631	0.578415
UKM92	Dumfries & Galloway	DEMAGE35-44	-0.194058	-0.81974	0.461029
UKM92	Dumfries & Galloway	DEMAGE45-54	-0.00718062	-0.609008	0.575734
UKM92	Dumfries & Galloway	DEMAGE55-64	0.357868	-0.236349	0.965977
UKM92	Dumfries & Galloway	DEMAGE65-79	0.933824	0.309416	1.6323
UKM92	Dumfries & Galloway	DEMAGE80+	1.05779	-0.0923613	2.23791
UKM92	Dumfries & Galloway	DEMRELChristian	-0.0690098	-0.55007	0.499215
UKM92	Dumfries & Galloway	DEMRELHindu	0.509966	-0.554978	1.58366
UKM92	Dumfries & Galloway	DEMRELJewish	0.441218	-0.997322	1.87479
UKM92	Dumfries & Galloway	DEMRELMuslim	-0.28364	-1.30551	0.742895
UKM92	Dumfries & Galloway	DEMRELNot given	-0.311376	-1.02749	0.38691
UKM92	Dumfries & Galloway	DEMRELOther	-0.122444	-0.873968	0.64615
UKM92	Dumfries & Galloway	DEMETHAsian/Asian British	0.134099	-0.669382	0.958724
UKM92	Dumfries & Galloway	DEMETHBlack/Black British	-0.751974	-1.82993	0.257685
UKM92	Dumfries & Galloway	DEMETHMixed	-0.0765421	-1.28326	1.02315
UKM92	Dumfries & Galloway	DEMETHOther	-0.323429	-1.33533	0.628451
UKM92	Dumfries & Galloway	DEMEDULevel 4	0.36597	-0.108606	0.894565
UKM92	Dumfries & Galloway	DEMEDUNone/Other	-0.196859	-0.807799	0.413182
UKM92	Dumfries & Galloway	DEMWRKlooking after home / family	-0.122166	-0.876035	0.635301
UKM92	Dumfries & Galloway	DEMWRKother	-0.224134	-1.85603	1.54455
UKM92	Dumfries & Galloway	DEMWRKpart-time	0.000143491	-0.604438	0.55853
UKM92	Dumfries & Galloway	DEMWRKretired / disabled	-0.0236319	-0.618358	0.579176
UKM92	Dumfries & Galloway	DEMWRKstudent	0.122406	-0.641871	0.869933
UKM92	Dumfries & Galloway	DEMWRKunemployed	-0.116777	-1.01411	0.912934
UKM92	Dumfries & Galloway	DEMLANOther	-0.28436	-1.24743	0.735339
UKM92	Dumfries & Galloway	DEMLANPolish	-0.736841	-1.83195	0.474066
UKM93	East Ayrshire and North Ayrshire mainland	DEMSEXMale	0.54785	0.0243441	1.06268
UKM93	East Ayrshire and North Ayrshire mainland	DEMAGE25-34	-0.03781	-0.701931	0.566985
UKM93	East Ayrshire and North Ayrshire mainland	DEMAGE35-44	-0.374963	-0.996727	0.22959
UKM93	East Ayrshire and North Ayrshire mainland	DEMAGE45-54	0.0694091	-0.557341	0.658973
UKM93	East Ayrshire and North Ayrshire mainland	DEMAGE55-64	0.149357	-0.484947	0.728592
UKM93	East Ayrshire and North Ayrshire mainland	DEMAGE65-79	1.10535	0.490723	1.73469
UKM93	East Ayrshire and North Ayrshire mainland	DEMAGE80+	1.00213	-0.155462	2.20974
UKM93	East Ayrshire and North Ayrshire mainland	DEMRELChristian	0.130959	-0.408581	0.611341
UKM93	East Ayrshire and North Ayrshire mainland	DEMRELHindu	0.506175	-0.487543	1.64503
UKM93	East Ayrshire and North Ayrshire mainland	DEMRELJewish	0.426212	-1.02669	1.88053
UKM93	East Ayrshire and North Ayrshire mainland	DEMRELMuslim	-0.270407	-1.32569	0.70471
UKM93	East Ayrshire and North Ayrshire mainland	DEMRELNot given	-0.0749301	-0.805759	0.743909
UKM93	East Ayrshire and North Ayrshire mainland	DEMRELOther	-0.276557	-0.997922	0.428713
UKM93	East Ayrshire and North Ayrshire mainland	DEMETHAsian/Asian British	0.05788	-0.752184	0.931543
UKM93	East Ayrshire and North Ayrshire mainland	DEMETHBlack/Black British	-0.747493	-1.81412	0.235586
UKM93	East Ayrshire and North Ayrshire mainland	DEMETHMixed	-0.0842678	-1.21774	1.02701
UKM93	East Ayrshire and North Ayrshire mainland	DEMETHOther	-0.321891	-1.29431	0.666921
UKM93	East Ayrshire and North Ayrshire mainland	DEMEDULevel 4	0.246436	-0.248844	0.721401
UKM93	East Ayrshire and North Ayrshire mainland	DEMEDUNone/Other	-0.153721	-0.743175	0.45689
UKM93	East Ayrshire and North Ayrshire mainland	DEMWRKlooking after home / family	-0.183735	-0.836671	0.506918
UKM93	East Ayrshire and North Ayrshire mainland	DEMWRKother	-0.223864	-1.91493	1.54001
UKM93	East Ayrshire and North Ayrshire mainland	DEMWRKpart-time	-0.0041445	-0.595653	0.597854
UKM93	East Ayrshire and North Ayrshire mainland	DEMWRKretired / disabled	-0.101486	-0.673609	0.480692
UKM93	East Ayrshire and North Ayrshire mainland	DEMWRKstudent	0.204764	-0.593386	0.974596
UKM93	East Ayrshire and North Ayrshire mainland	DEMWRKunemployed	0.103819	-0.863534	1.06982
UKM93	East Ayrshire and North Ayrshire mainland	DEMLANOther	-0.235694	-1.21597	0.767752
UKM93	East Ayrshire and North Ayrshire mainland	DEMLANPolish	-0.535233	-1.72011	0.751592
UKM94	South Ayrshire	DEMSEXMale	0.341559	-0.268658	0.939028
UKM94	South Ayrshire	DEMAGE25-34	-0.384032	-1.07331	0.268781
UKM94	South Ayrshire	DEMAGE35-44	-0.0963543	-0.818562	0.529953
UKM94	South Ayrshire	DEMAGE45-54	0.160407	-0.512561	0.81258
UKM94	South Ayrshire	DEMAGE55-64	0.303272	-0.389235	0.978392
UKM94	South Ayrshire	DEMAGE65-79	0.928918	0.174942	1.64972
UKM94	South Ayrshire	DEMAGE80+	0.98019	-0.185052	2.18008
UKM94	South Ayrshire	DEMRELChristian	-0.0209865	-0.581061	0.541032
UKM94	South Ayrshire	DEMRELHindu	0.500701	-0.604159	1.51842
UKM94	South Ayrshire	DEMRELJewish	0.4592	-1.00623	1.85436
UKM94	South Ayrshire	DEMRELMuslim	-0.278534	-1.32931	0.79237
UKM94	South Ayrshire	DEMRELNot given	-0.292356	-1.13748	0.507134
UKM94	South Ayrshire	DEMRELOther	-0.324751	-1.05119	0.458973
UKM94	South Ayrshire	DEMETHAsian/Asian British	0.0586139	-0.780938	0.922959
UKM94	South Ayrshire	DEMETHBlack/Black British	-0.746358	-1.82305	0.211889
UKM94	South Ayrshire	DEMETHMixed	-0.0972655	-1.33828	1.00585
UKM94	South Ayrshire	DEMETHOther	-0.327162	-1.30798	0.668732
UKM94	South Ayrshire	DEMEDULevel 4	0.400582	-0.147112	0.983419
UKM94	South Ayrshire	DEMEDUNone/Other	-0.237093	-0.892419	0.47564
UKM94	South Ayrshire	DEMWRKlooking after home / family	-0.195195	-0.900648	0.61938
UKM94	South Ayrshire	DEMWRKother	-0.22384	-1.98795	1.43075
UKM94	South Ayrshire	DEMWRKpart-time	-0.0778623	-0.723073	0.543068
UKM94	South Ayrshire	DEMWRKretired / disabled	-0.0375225	-0.725515	0.654635
UKM94	South Ayrshire	DEMWRKstudent	0.424344	-0.322285	1.20421
UKM94	South Ayrshire	DEMWRKunemployed	-0.275095	-1.23738	0.68942
UKM94	South Ayrshire	DEMLANOther	-0.350597	-1.35984	0.704817
UKM94	South Ayrshire	DEMLANPolish	-0.812527	-2.03848	0.440271
UKM95	South Lanarkshire	DEMSEXMale	0.494717	-0.0546198	1.01535
UKM95	South Lanarkshire	DEMAGE25-34	-0.235637	-0.895317	0.38512
UKM95	South Lanarkshire	DEMAGE35-44	-0.108787	-0.731054	0.541055
UKM95	South Lanarkshire	DEMAGE45-54	-0.102409	-0.755555	0.470112
UKM95	South Lanarkshire	DEMAGE55-64	0.284238	-0.347215	0.899258
UKM95	South Lanarkshire	DEMAGE65-79	0.992209	0.299566	1.66329
UKM95	South Lanarkshire	DEMAGE80+	1.00603	-0.216736	2.10719
UKM95	South Lanarkshire	DEMRELChristian	-0.100613	-0.646598	0.40937
UKM95	South Lanarkshire	DEMRELHindu	0.565905	-0.401441	1.6717
UKM95	South Lanarkshire	DEMRELJewish	0.443305	-0.971786	1.96163
UKM95	South Lanarkshire	DEMRELMuslim	-0.286677	-1.35613	0.748619
UKM95	South Lanarkshire	DEMRELNot given	-0.235307	-0.970436	0.459976
UKM95	South Lanarkshire	DEMRELOther	-0.186249	-0.945527	0.583711
UKM95	South Lanarkshire	DEMETHAsian/Asian British	0.137332	-0.702196	1.00002
UKM95	South Lanarkshire	DEMETHBlack/Black British	-0.737501	-1.80509	0.253111
UKM95	South Lanarkshire	DEMETHMixed	-0.102579	-1.31038	1.00621
UKM95	South Lanarkshire	DEMETHOther	-0.17908	-1.14503	0.792361
UKM95	South Lanarkshire	DEMEDULevel 4	0.472707	-0.0361367	1.01695
UKM95	South Lanarkshire	DEMEDUNone/Other	-0.114118	-0.807318	0.57262
UKM95	South Lanarkshire	DEMWRKlooking after home / family	-0.174264	-0.898661	0.517585
UKM95	South Lanarkshire	DEMWRKother	0.0705999	-1.4565	1.83178
UKM95	South Lanarkshire	DEMWRKpart-time	-0.0523818	-0.651946	0.541311
UKM95	South Lanarkshire	DEMWRKretired / disabled	0.0678253	-0.570471	0.664629
UKM95	South Lanarkshire	DEMWRKstudent	0.214809	-0.576022	0.94811
UKM95	South Lanarkshire	DEMWRKunemployed	0.0513651	-0.926596	1.02949
UKM95	South Lanarkshire	DEMLANOther	-0.132386	-1.13317	0.825686
UKM95	South Lanarkshire	DEMLANPolish	-0.787928	-2.02219	0.4926
UKN06	Belfast	DEMSEXMale	0.447467	-0.0464153	0.9133
UKN06	Belfast	DEMAGE25-34	-0.0523753	-0.590949	0.504034
UKN06	Belfast	DEMAGE35-44	-0.136778	-0.690715	0.410814
UKN06	Belfast	DEMAGE45-54	-0.134276	-0.737657	0.443877
UKN06	Belfast	DEMAGE55-64	0.245768	-0.361574	0.876353
UKN06	Belfast	DEMAGE65-79	0.915509	0.205495	1.55449
UKN06	Belfast	DEMAGE80+	0.972763	-0.157199	2.18756
UKN06	Belfast	DEMRELChristian	-0.0671827	-0.538006	0.420398
UKN06	Belfast	DEMRELHindu	0.613688	-0.470355	1.64956
UKN06	Belfast	DEMRELJewish	0.439557	-1.01034	1.84829
UKN06	Belfast	DEMRELMuslim	-0.166087	-1.11071	0.860511
UKN06	Belfast	DEMRELNot given	-0.638125	-1.45671	0.0900756
UKN06	Belfast	DEMRELOther	-0.260539	-0.926129	0.384931
UKN06	Belfast	DEMETHAsian/Asian British	0.214484	-0.65428	0.969228
UKN06	Belfast	DEMETHBlack/Black British	-0.746625	-1.84369	0.248414
UKN06	Belfast	DEMETHMixed	-0.0811615	-1.23347	1.08822
UKN06	Belfast	DEMETHOther	-0.512283	-1.50102	0.345479
UKN06	Belfast	DEMEDULevel 4	0.358714	-0.121861	0.811093
UKN06	Belfast	DEMEDUNone/Other	-0.078516	-0.720343	0.570661
UKN06	Belfast	DEMWRKlooking after home / family	-0.254528	-0.922276	0.484926
UKN06	Belfast	DEMWRKother	0.0781487	-1.4945	1.76741
UKN06	Belfast	DEMWRKpart-time	-0.183146	-0.711574	0.388704
UKN06	Belfast	DEMWRKretired / disabled	-0.00678041	-0.594935	0.566331
UKN06	Belfast	DEMWRKstudent	0.257877	-0.416452	0.975957
UKN06	Belfast	DEMWRKunemployed	-0.152035	-0.959828	0.743715
UKN06	Belfast	DEMLANOther	0.00388517	-0.884263	0.898263
UKN06	Belfast	DEMLANPolish	-0.810847	-2.01371	0.448699
UKN07	Armagh City, Banbridge and Craigavon	DEMSEXMale	0.349869	-0.238108	0.8963
UKN07	Armagh City, Banbridge and Craigavon	DEMAGE25-34	-0.415586	-1.08536	0.212761
UKN07	Armagh City, Banbridge and Craigavon	DEMAGE35-44	-0.203833	-0.835892	0.443002
UKN07	Armagh City, Banbridge and Craigavon	DEMAGE45-54	0.201648	-0.413143	0.845777
UKN07	Armagh City, Banbridge and Craigavon	DEMAGE55-64	0.402275	-0.294114	1.06527
UKN07	Armagh City, Banbridge and Craigavon	DEMAGE65-79	0.858684	0.178324	1.57224
UKN07	Armagh City, Banbridge and Craigavon	DEMAGE80+	0.984229	-0.202618	2.12382
UKN07	Armagh City, Banbridge and Craigavon	DEMRELChristian	0.0731672	-0.474293	0.585099
UKN07	Armagh City, Banbridge and Craigavon	DEMRELHindu	0.496356	-0.598318	1.53735
UKN07	Armagh City, Banbridge and Craigavon	DEMRELJewish	0.427999	-1.06236	1.84801
UKN07	Armagh City, Banbridge and Craigavon	DEMRELMuslim	-0.279703	-1.37047	0.738859
UKN07	Armagh City, Banbridge and Craigavon	DEMRELNot given	-0.258599	-1.05307	0.483085
UKN07	Armagh City, Banbridge and Craigavon	DEMRELOther	-0.571452	-1.29867	0.134191
UKN07	Armagh City, Banbridge and Craigavon	DEMETHAsian/Asian British	0.0582715	-0.765811	0.955883
UKN07	Armagh City, Banbridge and Craigavon	DEMETHBlack/Black British	-0.753094	-1.72274	0.349832
UKN07	Armagh City, Banbridge and Craigavon	DEMETHMixed	-0.0771238	-1.21876	1.08357
UKN07	Armagh City, Banbridge and Craigavon	DEMETHOther	-0.331091	-1.29491	0.661729
UKN07	Armagh City, Banbridge and Craigavon	DEMEDULevel 4	0.281225	-0.249335	0.804778
UKN07	Armagh City, Banbridge and Craigavon	DEMEDUNone/Other	-0.133979	-0.819204	0.551121
UKN07	Armagh City, Banbridge and Craigavon	DEMWRKlooking after home / family	-0.129477	-0.859588	0.574318
UKN07	Armagh City, Banbridge and Craigavon	DEMWRKother	0.226667	-1.26941	1.94331
UKN07	Armagh City, Banbridge and Craigavon	DEMWRKpart-time	-0.0655919	-0.663104	0.575153
UKN07	Armagh City, Banbridge and Craigavon	DEMWRKretired / disabled	-0.011852	-0.673729	0.656001
UKN07	Armagh City, Banbridge and Craigavon	DEMWRKstudent	0.205656	-0.568665	1.01955
UKN07	Armagh City, Banbridge and Craigavon	DEMWRKunemployed	-0.548456	-1.5266	0.346381
UKN07	Armagh City, Banbridge and Craigavon	DEMLANOther	-0.673476	-1.66454	0.274878
UKN07	Armagh City, Banbridge and Craigavon	DEMLANPolish	-0.617603	-1.71205	0.553377
UKN08	Newry, Mourne and Down	DEMSEXMale	0.387341	-0.208076	0.97584
UKN08	Newry, Mourne and Down	DEMAGE25-34	-0.256294	-0.957671	0.444098
UKN08	Newry, Mourne and Down	DEMAGE35-44	0.0297853	-0.655045	0.676461
UKN08	Newry, Mourne and Down	DEMAGE45-54	0.0494549	-0.587099	0.700462
UKN08	Newry, Mourne and Down	DEMAGE55-64	0.303434	-0.370234	0.912304
UKN08	Newry, Mourne and Down	DEMAGE65-79	0.879297	0.191958	1.65689
UKN08	Newry, Mourne and Down	DEMAGE80+	0.985071	-0.259087	2.11496
UKN08	Newry, Mourne and Down	DEMRELChristian	0.113576	-0.449101	0.681049
UKN08	Newry, Mourne and Down	DEMRELHindu	0.497511	-0.621546	1.53377
UKN08	Newry, Mourne and Down	DEMRELJewish	0.444604	-0.985407	1.89305
UKN08	Newry, Mourne and Down	DEMRELMuslim	-0.284912	-1.32023	0.772902
UKN08	Newry, Mourne and Down	DEMRELNot given	-0.409397	-1.20534	0.408842
UKN08	Newry, Mourne and Down	DEMRELOther	-0.247981	-1.00423	0.525686
UKN08	Newry, Mourne and Down	DEMETHAsian/Asian British	0.0754215	-0.750914	0.963823
UKN08	Newry, Mourne and Down	DEMETHBlack/Black British	-0.734762	-1.71658	0.389198
UKN08	Newry, Mourne and Down	DEMETHMixed	-0.0752761	-1.24973	1.0454
UKN08	Newry, Mourne and Down	DEMETHOther	-0.326527	-1.30125	0.661696
UKN08	Newry, Mourne and Down	DEMEDULevel 4	0.481125	-0.129278	0.998767
UKN08	Newry, Mourne and Down	DEMEDUNone/Other	-0.413359	-1.14579	0.288109
UKN08	Newry, Mourne and Down	DEMWRKlooking after home / family	-0.151593	-0.868769	0.591514
UKN08	Newry, Mourne and Down	DEMWRKother	-0.211922	-1.86685	1.54549
UKN08	Newry, Mourne and Down	DEMWRKpart-time	-0.130796	-0.745915	0.54983
UKN08	Newry, Mourne and Down	DEMWRKretired / disabled	-0.0158634	-0.666024	0.636992
UKN08	Newry, Mourne and Down	DEMWRKstudent	0.295281	-0.460704	1.10531
UKN08	Newry, Mourne and Down	DEMWRKunemployed	-0.178279	-1.24497	0.823042
UKN08	Newry, Mourne and Down	DEMLANOther	-0.638821	-1.54839	0.379913
UKN08	Newry, Mourne and Down	DEMLANPolish	-0.789659	-2.00619	0.404708
UKN09	Ards and North Down	DEMSEXMale	0.56532	-0.0059039	1.14086
UKN09	Ards and North Down	DEMAGE25-34	-0.280257	-0.985319	0.38625
UKN09	Ards and North Down	DEMAGE35-44	-0.167584	-0.820059	0.465077
UKN09	Ards and North Down	DEMAGE45-54	-0.00185574	-0.643283	0.646099
UKN09	Ards and North Down	DEMAGE55-64	0.446038	-0.197684	1.14455
UKN09	Ards and North Down	DEMAGE65-79	1.04462	0.385627	1.73045
UKN09	Ards and North Down	DEMAGE80+	0.981747	-0.215025	2.14845
UKN09	Ards and North Down	DEMRELChristian	0.0286516	-0.530624	0.578977
UKN09	Ards and North Down	DEMRELHindu	0.492635	-0.588409	1.54939
UKN09	Ards and North Down	DEMRELJewish	0.43516	-1.01776	1.84473
UKN09	Ards and North Down	DEMRELMuslim	-0.275936	-1.369	0.74894
UKN09	Ards and North Down	DEMRELNot given	-0.202942	-1.01221	0.598126
UKN09	Ards and North Down	DEMRELOther	-0.364917	-1.12605	0.42233
UKN09	Ards and North Down	DEMETHAsian/Asian British	0.0621253	-0.767731	0.91441
UKN09	Ards and North Down	DEMETHBlack/Black British	-0.745902	-1.76348	0.2799
UKN09	Ards and North Down	DEMETHMixed	-0.078629	-1.23146	1.06196
UKN09	Ards and North Down	DEMETHOther	-0.372985	-1.34926	0.510319
UKN09	Ards and North Down	DEMEDULevel 4	0.388511	-0.153429	0.929711
UKN09	Ards and North Down	DEMEDUNone/Other	-0.348768	-1.06155	0.326288
UKN09	Ards and North Down	DEMWRKlooking after home / family	-0.128293	-0.915176	0.59808
UKN09	Ards and North Down	DEMWRKother	-0.203991	-1.89535	1.53615
UKN09	Ards and North Down	DEMWRKpart-time	-0.207903	-0.775771	0.403727
UKN09	Ards and North Down	DEMWRKretired / disabled	0.0976567	-0.530519	0.750326
UKN09	Ards and North Down	DEMWRKstudent	0.270349	-0.48737	1.02567
UKN09	Ards and North Down	DEMWRKunemployed	-0.0766199	-1.09891	0.91357
UKN09	Ards and North Down	DEMLANOther	-0.343976	-1.29344	0.748287
UKN09	Ards and North Down	DEMLANPolish	-0.804723	-2.02483	0.462992
UKN10	Derry City and Strabane	DEMSEXMale	0.488903	-0.0521362	1.05054
UKN10	Derry City and Strabane	DEMAGE25-34	-0.464425	-1.1272	0.145195
UKN10	Derry City and Strabane	DEMAGE35-44	-0.0451123	-0.66525	0.649304
UKN10	Derry City and Strabane	DEMAGE45-54	0.0932605	-0.524539	0.741466
UKN10	Derry City and Strabane	DEMAGE55-64	0.421195	-0.263242	1.0598
UKN10	Derry City and Strabane	DEMAGE65-79	0.838342	0.152323	1.58353
UKN10	Derry City and Strabane	DEMAGE80+	0.984134	-0.166339	2.22527
UKN10	Derry City and Strabane	DEMRELChristian	-0.115419	-0.678212	0.427765
UKN10	Derry City and Strabane	DEMRELHindu	0.509624	-0.570269	1.57793
UKN10	Derry City and Strabane	DEMRELJewish	0.443032	-0.980951	1.89387
UKN10	Derry City and Strabane	DEMRELMuslim	-0.288304	-1.29915	0.792597
UKN10	Derry City and Strabane	DEMRELNot given	-0.206719	-1.02797	0.603653
UKN10	Derry City and Strabane	DEMRELOther	-0.228258	-0.944835	0.520044
UKN10	Derry City and Strabane	DEMETHAsian/Asian British	0.0593602	-0.799966	0.902504
UKN10	Derry City and Strabane	DEMETHBlack/Black British	-0.759315	-1.73958	0.301926
UKN10	Derry City and Strabane	DEMETHMixed	-0.177634	-1.22903	0.806929
UKN10	Derry City and Strabane	DEMETHOther	-0.322331	-1.2745	0.739571
UKN10	Derry City and Strabane	DEMEDULevel 4	0.487117	-0.060647	1.02835
UKN10	Derry City and Strabane	DEMEDUNone/Other	-0.287704	-0.967533	0.36191
UKN10	Derry City and Strabane	DEMWRKlooking after home / family	-0.0787394	-0.804345	0.673113
UKN10	Derry City and Strabane	DEMWRKother	-0.245692	-2.01163	1.34732
UKN10	Derry City and Strabane	DEMWRKpart-time	-0.0951439	-0.72669	0.476032
UKN10	Derry City and Strabane	DEMWRKretired / disabled	-0.0479549	-0.70028	0.59895
UKN10	Derry City and Strabane	DEMWRKstudent	0.283297	-0.526662	1.02339
UKN10	Derry City and Strabane	DEMWRKunemployed	-0.201047	-1.18043	0.762046
UKN10	Derry City and Strabane	DEMLANOther	-0.348767	-1.31744	0.672486
UKN10	Derry City and Strabane	DEMLANPolish	-0.808702	-2.08974	0.40102
UKN11	Mid Ulster	DEMSEXMale	0.489356	-0.0749856	1.12371
UKN11	Mid Ulster	DEMAGE25-34	-0.220868	-0.876396	0.434614
UKN11	Mid Ulster	DEMAGE35-44	-0.209159	-0.941547	0.473249
UKN11	Mid Ulster	DEMAGE45-54	0.0928312	-0.5245	0.736184
UKN11	Mid Ulster	DEMAGE55-64	0.265057	-0.387845	0.97327
UKN11	Mid Ulster	DEMAGE65-79	0.970432	0.234315	1.6843
UKN11	Mid Ulster	DEMAGE80+	0.976623	-0.262495	2.08929
UKN11	Mid Ulster	DEMRELChristian	-0.0332894	-0.615751	0.537687
UKN11	Mid Ulster	DEMRELHindu	0.502909	-0.566799	1.55804
UKN11	Mid Ulster	DEMRELJewish	0.434719	-0.901835	2.00024
UKN11	Mid Ulster	DEMRELMuslim	-0.279311	-1.31761	0.781138
UKN11	Mid Ulster	DEMRELNot given	-0.336913	-1.14359	0.484808
UKN11	Mid Ulster	DEMRELOther	-0.203097	-0.956183	0.602026
UKN11	Mid Ulster	DEMETHAsian/Asian British	0.0663024	-0.743429	0.929526
UKN11	Mid Ulster	DEMETHBlack/Black British	-0.554234	-1.59034	0.443407
UKN11	Mid Ulster	DEMETHMixed	-0.0796327	-1.23371	1.05464
UKN11	Mid Ulster	DEMETHOther	-0.328845	-1.25367	0.665431
UKN11	Mid Ulster	DEMEDULevel 4	0.344285	-0.216261	0.925242
UKN11	Mid Ulster	DEMEDUNone/Other	-0.239162	-0.943088	0.472634
UKN11	Mid Ulster	DEMWRKlooking after home / family	-0.161637	-0.873853	0.608822
UKN11	Mid Ulster	DEMWRKother	-0.206495	-1.88152	1.4971
UKN11	Mid Ulster	DEMWRKpart-time	-0.0708167	-0.71053	0.527676
UKN11	Mid Ulster	DEMWRKretired / disabled	-0.00797617	-0.698435	0.682241
UKN11	Mid Ulster	DEMWRKstudent	0.0938504	-0.710802	0.85747
UKN11	Mid Ulster	DEMWRKunemployed	-0.156188	-1.15813	0.827504
UKN11	Mid Ulster	DEMLANOther	-0.425539	-1.41293	0.497422
UKN11	Mid Ulster	DEMLANPolish	-0.791995	-2.02625	0.508682
UKN12	Causeway Coast and Glens	DEMSEXMale	0.455608	-0.134726	1.01122
UKN12	Causeway Coast and Glens	DEMAGE25-34	-0.337131	-1.00592	0.339059
UKN12	Causeway Coast and Glens	DEMAGE35-44	-0.330214	-0.985428	0.361234
UKN12	Causeway Coast and Glens	DEMAGE45-54	0.122992	-0.490464	0.790046
UKN12	Causeway Coast and Glens	DEMAGE55-64	0.432	-0.224636	1.09814
UKN12	Causeway Coast and Glens	DEMAGE65-79	0.959984	0.251142	1.65357
UKN12	Causeway Coast and Glens	DEMAGE80+	0.970626	-0.1622	2.14995
UKN12	Causeway Coast and Glens	DEMRELChristian	-0.0206457	-0.576987	0.527201
UKN12	Causeway Coast and Glens	DEMRELHindu	0.507068	-0.572638	1.6441
UKN12	Causeway Coast and Glens	DEMRELJewish	0.44285	-0.968922	1.94736
UKN12	Causeway Coast and Glens	DEMRELMuslim	-0.277958	-1.32732	0.754961
UKN12	Causeway Coast and Glens	DEMRELNot given	-0.452512	-1.17726	0.310595
UKN12	Causeway Coast and Glens	DEMRELOther	-0.181461	-0.929485	0.58842
UKN12	Causeway Coast and Glens	DEMETHAsian/Asian British	0.0590775	-0.805342	0.904624
UKN12	Causeway Coast and Glens	DEMETHBlack/Black British	-0.739699	-1.72237	0.359309
UKN12	Causeway Coast and Glens	DEMETHMixed	-0.108289	-1.27136	0.996263
UKN12	Causeway Coast and Glens	DEMETHOther	-0.324111	-1.2956	0.645445
UKN12	Causeway Coast and Glens	DEMEDULevel 4	0.455109	-0.116272	1.01957
UKN12	Causeway Coast and Glens	DEMEDUNone/Other	-0.142806	-0.796589	0.583195
UKN12	Causeway Coast and Glens	DEMWRKlooking after home / family	-0.355648	-1.05874	0.366025
UKN12	Causeway Coast and Glens	DEMWRKother	-0.207319	-1.95405	1.46055
UKN12	Causeway Coast and Glens	DEMWRKpart-time	-0.0370645	-0.632257	0.572523
UKN12	Causeway Coast and Glens	DEMWRKretired / disabled	0.184185	-0.443969	0.838174
UKN12	Causeway Coast and Glens	DEMWRKstudent	0.286582	-0.499773	1.03696
UKN12	Causeway Coast and Glens	DEMWRKunemployed	-0.0380814	-1.01844	0.958812
UKN12	Causeway Coast and Glens	DEMLANOther	-0.354552	-1.32898	0.687973
UKN12	Causeway Coast and Glens	DEMLANPolish	-0.798646	-1.98522	0.540215
UKN13	Antrim and Newtownabbey	DEMSEXMale	0.385539	-0.189948	0.907681
UKN13	Antrim and Newtownabbey	DEMAGE25-34	-0.0397559	-0.702197	0.617931
UKN13	Antrim and Newtownabbey	DEMAGE35-44	-0.115606	-0.777633	0.496353
UKN13	Antrim and Newtownabbey	DEMAGE45-54	-0.00401764	-0.668815	0.617493
UKN13	Antrim and Newtownabbey	DEMAGE55-64	0.347678	-0.319139	0.974948
UKN13	Antrim and Newtownabbey	DEMAGE65-79	0.816049	0.136686	1.49526
UKN13	Antrim and Newtownabbey	DEMAGE80+	1.08932	-0.0409181	2.18452
UKN13	Antrim and Newtownabbey	DEMRELChristian	-0.0291743	-0.650411	0.499333
UKN13	Antrim and Newtownabbey	DEMRELHindu	0.516685	-0.550025	1.63774
UKN13	Antrim and Newtownabbey	DEMRELJewish	0.427588	-1.04884	1.85173
UKN13	Antrim and Newtownabbey	DEMRELMuslim	-0.281186	-1.30504	0.789414
UKN13	Antrim and Newtownabbey	DEMRELNot given	-0.188869	-0.984579	0.615843
UKN13	Antrim and Newtownabbey	DEMRELOther	-0.313377	-1.12382	0.442283
UKN13	Antrim and Newtownabbey	DEMETHAsian/Asian British	0.0567318	-0.796704	0.877734
UKN13	Antrim and Newtownabbey	DEMETHBlack/Black British	-0.740449	-1.81552	0.253959
UKN13	Antrim and Newtownabbey	DEMETHMixed	-0.256482	-1.39243	0.804426
UKN13	Antrim and Newtownabbey	DEMETHOther	-0.327814	-1.26563	0.683816
UKN13	Antrim and Newtownabbey	DEMEDULevel 4	0.350707	-0.155411	0.931947
UKN13	Antrim and Newtownabbey	DEMEDUNone/Other	-0.354744	-1.03206	0.297453
UKN13	Antrim and Newtownabbey	DEMWRKlooking after home / family	-0.146351	-0.827431	0.593624
UKN13	Antrim and Newtownabbey	DEMWRKother	-0.233507	-1.96724	1.4466
UKN13	Antrim and Newtownabbey	DEMWRKpart-time	-0.0549083	-0.680263	0.542882
UKN13	Antrim and Newtownabbey	DEMWRKretired / disabled	-0.220377	-0.833301	0.392526
UKN13	Antrim and Newtownabbey	DEMWRKstudent	0.166086	-0.590445	0.970831
UKN13	Antrim and Newtownabbey	DEMWRKunemployed	-0.268501	-1.23481	0.65898
UKN13	Antrim and Newtownabbey	DEMLANOther	-0.348209	-1.35738	0.678665
UKN13	Antrim and Newtownabbey	DEMLANPolish	-0.79634	-2.06195	0.45176
UKN14	Lisburn and Castlereagh	DEMSEXMale	0.347848	-0.216971	0.975149
UKN14	Lisburn and Castlereagh	DEMAGE25-34	-0.252114	-0.900318	0.401966
UKN14	Lisburn and Castlereagh	DEMAGE35-44	0.17665	-0.447816	0.884038
UKN14	Lisburn and Castlereagh	DEMAGE45-54	-0.0798738	-0.763947	0.612634
UKN14	Lisburn and Castlereagh	DEMAGE55-64	0.397372	-0.273444	1.0509
UKN14	Lisburn and Castlereagh	DEMAGE65-79	0.780259	0.0186814	1.50191
UKN14	Lisburn and Castlereagh	DEMAGE80+	0.972016	-0.259294	2.05839
UKN14	Lisburn and Castlereagh	DEMRELChristian	0.0351256	-0.5382	0.588889
UKN14	Lisburn and Castlereagh	DEMRELHindu	0.509045	-0.544485	1.66001
UKN14	Lisburn and Castlereagh	DEMRELJewish	0.430543	-1.02037	1.95452
UKN14	Lisburn and Castlereagh	DEMRELMuslim	-0.288182	-1.32227	0.768222
UKN14	Lisburn and Castlereagh	DEMRELNot given	-0.115114	-0.937678	0.644802
UKN14	Lisburn and Castlereagh	DEMRELOther	-0.365193	-1.16316	0.381379
UKN14	Lisburn and Castlereagh	DEMETHAsian/Asian British	0.0122011	-0.77469	0.822262
UKN14	Lisburn and Castlereagh	DEMETHBlack/Black British	-0.74139	-1.71157	0.376473
UKN14	Lisburn and Castlereagh	DEMETHMixed	-0.0972783	-1.23788	1.068
UKN14	Lisburn and Castlereagh	DEMETHOther	-0.32366	-1.31175	0.637804
UKN14	Lisburn and Castlereagh	DEMEDULevel 4	0.166858	-0.412051	0.711777
UKN14	Lisburn and Castlereagh	DEMEDUNone/Other	-0.101211	-0.775864	0.575762
UKN14	Lisburn and Castlereagh	DEMWRKlooking after home / family	-0.116234	-0.880026	0.614846
UKN14	Lisburn and Castlereagh	DEMWRKother	-0.247097	-1.66034	1.30374
UKN14	Lisburn and Castlereagh	DEMWRKpart-time	-0.29424	-0.894841	0.296625
UKN14	Lisburn and Castlereagh	DEMWRKretired / disabled	-0.00857841	-0.662232	0.674716
UKN14	Lisburn and Castlereagh	DEMWRKstudent	0.206333	-0.63745	0.966467
UKN14	Lisburn and Castlereagh	DEMWRKunemployed	-0.270464	-1.20154	0.60077
UKN14	Lisburn and Castlereagh	DEMLANOther	-0.0534786	-1.00384	0.962709
UKN14	Lisburn and Castlereagh	DEMLANPolish	-0.942993	-2.1206	0.141086
UKN15	Mid and East Antrim	DEMSEXMale	0.421704	-0.212811	1.02004
UKN15	Mid and East Antrim	DEMAGE25-34	-0.351915	-1.0024	0.370599
UKN15	Mid and East Antrim	DEMAGE35-44	-0.194596	-0.904192	0.438871
UKN15	Mid and East Antrim	DEMAGE45-54	0.0907255	-0.585236	0.744989
UKN15	Mid and East Antrim	DEMAGE55-64	0.548377	-0.145303	1.26299
UKN15	Mid and East Antrim	DEMAGE65-79	0.943911	0.204899	1.67123
UKN15	Mid and East Antrim	DEMAGE80+	0.976695	-0.219842	2.2321
UKN15	Mid and East Antrim	DEMRELChristian	-0.117306	-0.680381	0.494385
UKN15	Mid and East Antrim	DEMRELHindu	0.494213	-0.597494	1.5384
UKN15	Mid and East Antrim	DEMRELJewish	0.441948	-0.860502	1.94416
UKN15	Mid and East Antrim	DEMRELMuslim	-0.292941	-1.3104	0.838671
UKN15	Mid and East Antrim	DEMRELNot given	-0.167405	-0.937866	0.633902
UKN15	Mid and East Antrim	DEMRELOther	-0.328831	-1.11857	0.405455
UKN15	Mid and East Antrim	DEMETHAsian/Asian British	0.0480811	-0.801855	0.908126
UKN15	Mid and East Antrim	DEMETHBlack/Black British	-0.746546	-1.73212	0.318188
UKN15	Mid and East Antrim	DEMETHMixed	-0.0881906	-1.2629	1.02268
UKN15	Mid and East Antrim	DEMETHOther	-0.327109	-1.31326	0.694873
UKN15	Mid and East Antrim	DEMEDULevel 4	0.19742	-0.357291	0.780437
UKN15	Mid and East Antrim	DEMEDUNone/Other	-0.278038	-0.963811	0.458216
UKN15	Mid and East Antrim	DEMWRKlooking after home / family	-0.122699	-0.827222	0.703817
UKN15	Mid and East Antrim	DEMWRKother	-0.219432	-1.89188	1.52951
UKN15	Mid and East Antrim	DEMWRKpart-time	-0.00597995	-0.609888	0.646411
UKN15	Mid and East Antrim	DEMWRKretired / disabled	0.0509413	-0.6125	0.766976
UKN15	Mid and East Antrim	DEMWRKstudent	0.265421	-0.5458	1.02278
UKN15	Mid and East Antrim	DEMWRKunemployed	-0.175415	-1.24549	0.824305
UKN15	Mid and East Antrim	DEMLANOther	-0.579017	-1.66918	0.368909
UKN15	Mid and East Antrim	DEMLANPolish	-0.789887	-2.03829	0.445796
UKN16	Fermanagh and Omagh	DEMSEXMale	0.433314	-0.174565	1.04613
UKN16	Fermanagh and Omagh	DEMAGE25-34	-0.161215	-0.804008	0.550042
UKN16	Fermanagh and Omagh	DEMAGE35-44	-0.258984	-0.921047	0.467175
UKN16	Fermanagh and Omagh	DEMAGE45-54	0.121122	-0.558832	0.758824
UKN16	Fermanagh and Omagh	DEMAGE55-64	0.392038	-0.294872	1.04757
UKN16	Fermanagh and Omagh	DEMAGE65-79	0.950386	0.240576	1.65138
UKN16	Fermanagh and Omagh	DEMAGE80+	0.997894	-0.188255	2.18536
UKN16	Fermanagh and Omagh	DEMRELChristian	0.119048	-0.438305	0.705339
UKN16	Fermanagh and Omagh	DEMRELHindu	0.506725	-0.547321	1.58631
UKN16	Fermanagh and Omagh	DEMRELJewish	0.455498	-1.01545	1.83665
UKN16	Fermanagh and Omagh	DEMRELMuslim	-0.297968	-1.44764	0.655724
UKN16	Fermanagh and Omagh	DEMRELNot given	-0.399146	-1.21103	0.400888
UKN16	Fermanagh and Omagh	DEMRELOther	-0.320035	-1.11676	0.509231
UKN16	Fermanagh and Omagh	DEMETHAsian/Asian British	0.0632803	-0.830653	0.894753
UKN16	Fermanagh and Omagh	DEMETHBlack/Black British	-0.742501	-1.81007	0.296815
UKN16	Fermanagh and Omagh	DEMETHMixed	-0.080021	-1.26249	1.06796
UKN16	Fermanagh and Omagh	DEMETHOther	-0.320276	-1.309	0.654826
UKN16	Fermanagh and Omagh	DEMEDULevel 4	0.219802	-0.363051	0.78088
UKN16	Fermanagh and Omagh	DEMEDUNone/Other	-0.0456635	-0.751218	0.639712
UKN16	Fermanagh and Omagh	DEMWRKlooking after home / family	-0.25435	-0.953273	0.491519
UKN16	Fermanagh and Omagh	DEMWRKother	-0.199733	-1.79156	1.51901
UKN16	Fermanagh and Omagh	DEMWRKpart-time	-0.118433	-0.784452	0.495912
UKN16	Fermanagh and Omagh	DEMWRKretired / disabled	0.0709386	-0.597522	0.76741
UKN16	Fermanagh and Omagh	DEMWRKstudent	0.21547	-0.577224	0.997605
UKN16	Fermanagh and Omagh	DEMWRKunemployed	0.0128258	-1.05393	0.965601
UKN16	Fermanagh and Omagh	DEMLANOther	-0.337036	-1.35889	0.626632
UKN16	Fermanagh and Omagh	DEMLANPolish	-0.786361	-2.04877	0.41483
